# Metabolomic and Lipidomic Signatures of Depressive Symptoms in the REasons for Geographic And Racial Differences in Stroke (REGARDS) Study

**DOI:** 10.64898/2026.08.10.26360141

**Authors:** Chaitali Dagli, Nicole D. Armstrong, Pranali G. Patel, Eric Adjei Boakye, Zsuzsanna Ament, Amelia Demopoulos, Hemant K. Tiwari, Virginia J. Howard, W. Taylor Kimberly, Marguerite R. Irvin

## Abstract

**Background:** Depression is a highly prevalent condition with a substantial health burden and known links to metabolic dysfunction. We investigated plasma metabolites and lipids associated with depressive symptoms at baseline, including sex- and race-specific differences, and subsequently examined longitudinal associations of baseline metabolites and lipids with depressive symptoms over follow-up.

**Methods:** Baseline plasma samples were profiled for 162 metabolites and 195 lipid species using targeted mass spectrometry in the REasons for Geographic And Racial Differences in Stroke (REGARDS) stroke case-cohort. Depressive symptoms were assessed using the 4-item Center for Epidemiologic Studies Depression Scale (CES-D-4) at baseline and during follow-up. Cross-sectional associations were evaluated using weighted logistic regression, and longitudinal associations were assessed using weighted generalized estimating equations. Effect modification by sex and race was examined. Model 1 was adjusted for age, race, and sex (and time in longitudinal analyses). Model 2 was further adjusted for body mass index, smoking status, alcohol use, physical activity, perceived stress, and incident stroke. False discovery rate (FDR) correction was applied to account for multiple testing.

**Results:** Of 1,938 participants, 205 had depressive symptoms at baseline. At baseline, several metabolites (e.g., glycine, cyclic AMP) and lipid species were nominally associated with depressive symptoms, though none remained significant after FDR correction. In longitudinal analyses, stronger and more consistent associations emerged. Higher levels of anserine (OR=1.27, 95% CI: 1.16-1.39) and glucose (OR=1.36, 95% CI: 1.10-1.68) were associated with increased odds of depressive symptoms, with anserine remaining significant after FDR correction. Multiple lipid species, particularly phosphatidylethanolamines (PEs) and triglycerides (TGs), were significantly associated with depressive symptoms after FDR correction in longitudinal models. Significant sex interactions were observed for several lipid species, with stronger positive associations in females and attenuated or inverse associations in males.

**Conclusions:** In this stroke-enriched case-cohort, PEs and TGs were associated with depressive symptoms over time. Sex-specific lipid differences highlight biological heterogeneity. These results identify amino acid, phospholipid, and triacylglycerol pathways in depressive symptoms, supporting further mechanistic and biomarker investigations.

## Supplemental Tables for "Metabolomic and Lipidomic Signatures of Depressive Symptoms in the REasons for Geographic And Racial Differences in Stroke (REGARDS) Study"

### Sheet: Index
Supplemental Table 1: Weighted logistic regression to assess the association between baseline metabolites and depressive symptoms
Supplemental Table 2: Weighted longitudinal analysis of associations between depressive symptoms and metabolites using GEE
Supplemental Table 3: Weighted logistic regression to assess the association between baseline lipids and depressive symptoms
Supplemental Table 4: Weighted longitudinal analysis of associations between depressive symptoms and lipids using GEE
Supplemental Table 5: Metabolites: Race interaction in model 2
Supplemental Table 6: Metabolites: Sex interaction in model 2
Supplemental Table 7: Lipids: Race interaction in model 2
Supplemental Table 8: Lipids: Sex interaction in model 2
Supplemental Table 9: Weighted logistic regression models examining associations between baseline metabolites and depressive symptoms with additional adjustment for baseline antidepressant use
Supplemental Table 10: Weighted longitudinal analysis of associations between depressive symptoms and metabolites using GEE with additional adjustment for baseline antidepressant use
Supplemental Table 11: Weighted logistic regression to assess the association between baseline lipids and depressive symptoms with additional adjustment for baseline antidepressant use
Supplemental Table 12: Weighted longitudinal analysis of associations between depressive symptoms and lipids using GEE with additional adjustment for baseline antidepressant use
Supplemental Table 13: Weighted logistic regression to assess the association between baseline metabolites and depressive symptoms among random Subcohort
Supplemental Table 14: Weighted logistic regression to assess the association between baseline lipids and depressive symptoms among random subcohort

### Sheet: S1
Supplemental Table 1: Weighted logistic regression models examining associations between baseline metabolites and depressive symptoms
Model 1					Model 2
Exposure	OR (95% CI)	p-value	FDR adjusted p-value		Exposure	OR (95% CI)	p-value	FDR adjusted p-value
1,5-Anhydroglitol	0.93 (0.72, 1.19)	0.557966	0.82823		1,5-Anhydroglitol	0.96 (0.74, 1.24)	0.737018	0.90919
2-Aminoadipic acid (AAA)	0.42 (0.10, 1.77)	0.235642	0.62256		2-Aminoadipic acid (AAA)	0.44 (0.08, 2.44)	0.343403	0.62172
2-Aminooctanoate	0.77 (0.61, 0.98)	0.0307882	0.23752		2-Aminooctanoate	0.70 (0.53, 0.92)	0.0115325	0.20888
2-Deoxyuridine	1.00 (0.75, 1.33)	0.977122	0.97712		2-Deoxyuridine	1.16 (0.89, 1.50)	0.27719	0.5868
2-Hydroxybutyric acid (AHB)	0.93 (0.69, 1.25)	0.609368	0.82823		2-Hydroxybutyric acid (AHB)	0.86 (0.58, 1.28)	0.458857	0.71204
2-Hydroxyglutaric acid	0.88 (0.70, 1.10)	0.259189	0.62256		2-Hydroxyglutaric acid	0.84 (0.65, 1.07)	0.158917	0.45972
3-Aminoisobutyric acid (BAIBA)	1.12 (0.88, 1.43)	0.361898	0.71497		3-Aminoisobutyric acid (BAIBA)	0.98 (0.73, 1.34)	0.919722	0.95864
3-Hydroxybutyric acid (BHB)	0.88 (0.69, 1.11)	0.288731	0.66038		3-Hydroxybutyric acid (BHB)	0.97 (0.75, 1.25)	0.799565	0.90919
5-Aminolevulinic acid	0.84 (0.64, 1.12)	0.241895	0.62256		5-Aminolevulinic acid	0.77 (0.56, 1.08)	0.12682	0.43044
Acetoacetic acid	1.23 (1.01, 1.50)	0.0425127	0.27546		Acetoacetic acid	1.10 (0.89, 1.36)	0.379089	0.64645
Acetylalanine	0.73 (0.55, 0.97)	0.0303382	0.23752		Acetylalanine	0.64 (0.44, 0.93)	0.0193405	0.20888
Acetylcarnitine	0.94 (0.74, 1.20)	0.626031	0.83816		Acetylcarnitine	0.97 (0.74, 1.26)	0.81349	0.90919
Acetylglutamate	1.21 (0.98, 1.50)	0.0702442	0.34602		Acetylglutamate	1.25 (1.01, 1.55)	0.0421283	0.31022
Acetylglutamine	0.98 (0.80, 1.20)	0.82793	0.91284		Acetylglutamine	0.91 (0.75, 1.11)	0.351865	0.62172
Acetylneuraminic acid	1.16 (0.81, 1.66)	0.430462	0.78353		Acetylneuraminic acid	1.14 (0.79, 1.64)	0.476722	0.72858
Aconitic acid	1.32 (1.05, 1.65)	0.0181883	0.20979		Aconitic acid	1.21 (0.95, 1.54)	0.13043	0.43122
Adenosine diphosphate (ADP)	0.80 (0.58, 1.11)	0.176674	0.59626		Adenosine diphosphate (ADP)	0.67 (0.48, 0.95)	0.0242416	0.24074
Adenosine monophosphate (AMP)	0.92 (0.73, 1.15)	0.474336	0.82738		Adenosine monophosphate (AMP)	0.74 (0.54, 1.02)	0.0620915	0.32448
Adenosine triphosphate (ATP)	1.05 (0.88, 1.24)	0.599816	0.82823		Adenosine triphosphate (ATP)	0.98 (0.83, 1.15)	0.770849	0.90919
Alanine	0.94 (0.74, 1.19)	0.585758	0.82823		Alanine	0.82 (0.62, 1.09)	0.177372	0.4789
Allantoin	0.94 (0.69, 1.29)	0.715429	0.87803		Allantoin	0.85 (0.62, 1.14)	0.274309	0.5868
Alpha-acetyllysine	1.05 (0.81, 1.36)	0.710924	0.87803		Alpha-acetyllysine	1.12 (0.84, 1.50)	0.44201	0.7016
Alpha-glycerophosphocholine	0.95 (0.77, 1.18)	0.63695	0.84579		Alpha-glycerophosphocholine	0.88 (0.67, 1.16)	0.374483	0.64539
Alpha-ketoglutaric acid	1.26 (1.04, 1.54)	0.0207186	0.20979		Alpha-ketoglutaric acid	1.12 (0.90, 1.39)	0.313894	0.59773
Anandamide	1.24 (0.99, 1.56)	0.0651372	0.34602		Anandamide	1.15 (0.90, 1.47)	0.257982	0.57187
Anserine	1.58 (1.11, 2.24)	0.0111692	0.1645		Anserine	1.45 (1.12, 1.87)	0.00405476	0.16422
Anthranilic acid	0.94 (0.77, 1.15)	0.542089	0.82823		Anthranilic acid	0.95 (0.69, 1.31)	0.768046	0.90919
Arachidonoylglycerol acetate	0.73 (0.50, 1.07)	0.110176	0.44623		Arachidonoylglycerol acetate	0.82 (0.54, 1.24)	0.345526	0.62172
Arginine	1.06 (0.86, 1.32)	0.575653	0.82823		Arginine	1.01 (0.79, 1.30)	0.928098	0.95864
Asparagine	0.88 (0.71, 1.09)	0.244799	0.62256		Asparagine	0.90 (0.73, 1.11)	0.310339	0.59773
Aspartic acid/aspartate	0.97 (0.80, 1.18)	0.790271	0.89596		Aspartic acid/aspartate	0.93 (0.75, 1.15)	0.501461	0.74586
Asymmetric dimethylarginine (ADMA/SDMA)	1.06 (0.89, 1.26)	0.54008	0.82823		Asymmetric dimethylarginine (ADMA/SDMA)	1.04 (0.82, 1.32)	0.734698	0.90919
Atorvastatin	0.96 (0.72, 1.30)	0.801797	0.89596		Atorvastatin	0.85 (0.57, 1.29)	0.446079	0.7016
Beta-alanine	1.09 (1.01, 1.19)	0.0375522	0.26448		Beta-alanine	1.04 (0.98, 1.11)	0.193709	0.49574
Betaine	0.94 (0.75, 1.18)	0.597339	0.82823		Betaine	0.88 (0.67, 1.17)	0.387254	0.65349
Beta-isovaleric acid	0.93 (0.74, 1.18)	0.557815	0.82823		Beta-isovaleric acid	0.86 (0.69, 1.05)	0.14355	0.44034
Bilirubin	0.71 (0.52, 0.95)	0.0233015	0.22204		Bilirubin	0.68 (0.50, 0.92)	0.0140832	0.20888
C10 carnitine	1.05 (0.87, 1.27)	0.609058	0.82823		C10 carnitine	1.20 (0.99, 1.45)	0.0652126	0.3278
C12 carnitine	1.04 (0.85, 1.28)	0.668778	0.86674		C12 carnitine	1.18 (0.92, 1.50)	0.1947	0.49574
C12:1 carnitine	0.96 (0.75, 1.22)	0.731761	0.89132		C12:1 carnitine	1.06 (0.79, 1.43)	0.698794	0.90919
C14 carnitine	1.14 (0.91, 1.42)	0.257475	0.62256		C14 carnitine	1.22 (0.94, 1.58)	0.127537	0.43044
C14:1 carnitine	1.06 (0.86, 1.30)	0.597941	0.82823		C14:1 carnitine	1.19 (0.91, 1.56)	0.195898	0.49574
C14:2 carnitine	0.88 (0.70, 1.10)	0.255842	0.62256		C14:2 carnitine	1.01 (0.75, 1.36)	0.93497	0.95864
C16 carnitine	1.19 (0.97, 1.45)	0.0957473	0.39773		C16 carnitine	1.17 (0.90, 1.53)	0.231816	0.56051
C16:1 carnitine	1.13 (0.90, 1.42)	0.301617	0.66038		C16:1 carnitine	1.23 (0.93, 1.63)	0.144062	0.44034
C16:2 carnitine	1.01 (0.80, 1.28)	0.904604	0.93763		C16:2 carnitine	1.14 (0.87, 1.50)	0.353076	0.62172
C18 carnitine	1.06 (0.85, 1.31)	0.613501	0.82823		C18 carnitine	0.95 (0.75, 1.21)	0.688176	0.90919
C18:1 carnitine	1.06 (0.86, 1.31)	0.581736	0.82823		C18:1 carnitine	1.03 (0.79, 1.34)	0.819395	0.90919
C18:2 carnitine	0.89 (0.71, 1.12)	0.326309	0.66038		C18:2 carnitine	0.87 (0.67, 1.13)	0.296507	0.5868
C26 carnitine	0.77 (0.58, 1.03)	0.0778469	0.34602		C26 carnitine	0.67 (0.48, 0.93)	0.0178183	0.20888
C3 carnitine	1.05 (0.83, 1.32)	0.683286	0.8716		C3 carnitine	1.03 (0.81, 1.32)	0.805151	0.90919
C3 malonylcarnitine	1.13 (0.92, 1.40)	0.239897	0.62256		C3 malonylcarnitine	1.25 (0.95, 1.65)	0.109702	0.41329
C4 butyrylcarnitine	0.97 (0.74, 1.27)	0.833954	0.91284		C4 butyrylcarnitine	0.95 (0.69, 1.30)	0.74947	0.90919
C4 methylmalonylcarnitine	0.76 (0.56, 1.03)	0.0775997	0.34602		C4 methylmalonylcarnitine	0.82 (0.59, 1.14)	0.235282	0.56052
C5 valerylcarnitine	1.02 (0.84, 1.23)	0.876269	0.92782		C5 valerylcarnitine	0.99 (0.85, 1.16)	0.930181	0.95864
C6 carnitine	0.99 (0.89, 1.11)	0.915365	0.93763		C6 carnitine	1.08 (0.92, 1.26)	0.336317	0.61913
C7 carnitine	1.01 (0.78, 1.31)	0.91655	0.93763		C7 carnitine	1.08 (0.84, 1.38)	0.535733	0.7726
C8 carnitine	1.05 (0.88, 1.25)	0.589146	0.82823		C8 carnitine	1.11 (0.90, 1.37)	0.328027	0.61081
C9 carnitine	0.90 (0.64, 1.26)	0.53927	0.82823		C9 carnitine	0.96 (0.71, 1.29)	0.780716	0.90919
Carnitine	1.01 (0.81, 1.27)	0.92027	0.93763		Carnitine	0.87 (0.68, 1.12)	0.281172	0.5868
Choline	1.20 (0.96, 1.51)	0.116592	0.4497		Choline	1.26 (1.00, 1.60)	0.0500234	0.32415
Citicholine	0.87 (0.60, 1.26)	0.465209	0.82738		Citicholine	0.62 (0.37, 1.04)	0.0681296	0.3278
Citric acid/isocitric acid	1.06 (0.82, 1.37)	0.656673	0.86338		Citric acid/isocitric acid	1.04 (0.78, 1.38)	0.789219	0.90919
Citrulline	0.99 (0.80, 1.21)	0.898054	0.93763		Citrulline	1.01 (0.77, 1.33)	0.932756	0.95864
Cotinine	1.26 (1.07, 1.48)	0.00458158	0.09943		Cotinine	0.96 (0.71, 1.29)	0.780116	0.90919
Creatine	0.72 (0.53, 0.99)	0.039793	0.26858		Creatine	0.63 (0.43, 0.93)	0.0191708	0.20888
Creatinine	1.16 (0.93, 1.46)	0.189804	0.60289		Creatinine	1.24 (0.97, 1.57)	0.0825239	0.36132
Cyclic AMP	1.46 (1.15, 1.85)	0.0019909	0.09461		Cyclic AMP	1.49 (1.16, 1.90)	0.00163044	0.13227
Cystamine	0.75 (0.54, 1.03)	0.0790343	0.34602		Cystamine	0.72 (0.51, 1.02)	0.0614463	0.32448
Cystathione	1.14 (0.88, 1.47)	0.317837	0.66038		Cystathione	1.06 (0.75, 1.50)	0.73183	0.90919
Cystine	0.94 (0.76, 1.18)	0.608901	0.82823		Cystine	0.86 (0.69, 1.09)	0.210641	0.51703
Cytidine	0.82 (0.55, 1.22)	0.330188	0.66038		Cytidine	0.81 (0.48, 1.36)	0.41826	0.69141
Cytidine monophosphate (CMP)	1.07 (0.91, 1.27)	0.421137	0.77528		Cytidine monophosphate (CMP)	1.09 (0.89, 1.34)	0.407185	0.68004
Deoxycholic acid	1.16 (0.87, 1.54)	0.320967	0.66038		Deoxycholic acid	1.21 (0.87, 1.67)	0.252168	0.57187
Dimethylglycine	0.85 (0.65, 1.11)	0.221462	0.62256		Dimethylglycine	0.88 (0.67, 1.16)	0.372759	0.64539
Dimethylguanidino valeric acid (DMGV)	1.21 (0.92, 1.59)	0.181408	0.59778		Dimethylguanidino valeric acid (DMGV)	1.17 (0.89, 1.53)	0.254924	0.57187
Epsilon-acetyllysine	1.13 (0.92, 1.38)	0.246275	0.62256		Epsilon-acetyllysine	1.05 (0.83, 1.34)	0.676109	0.90919
Flavin adenine dinucleotide (FAD)	1.03 (0.83, 1.28)	0.784017	0.89596		Flavin adenine dinucleotide (FAD)	1.07 (0.86, 1.34)	0.542459	0.7726
Folate	1.11 (0.93, 1.32)	0.239546	0.62256		Folate	1.15 (0.93, 1.43)	0.198906	0.49574
Fumaric acid	1.02 (0.83, 1.25)	0.851173	0.91775		Fumaric acid	0.97 (0.74, 1.27)	0.836501	0.92186
Gluconic acid	1.43 (1.16, 1.77)	0.000924926	0.09461		Gluconic acid	1.27 (0.99, 1.63)	0.0596209	0.32448
Glucose	1.30 (1.05, 1.60)	0.0137011	0.18495		Glucose	1.19 (0.96, 1.49)	0.117884	0.42438
Glutamic acid/glutamate	0.85 (0.64, 1.12)	0.23874	0.62256		Glutamic acid/glutamate	0.74 (0.55, 1.01)	0.058871	0.32448
Glutamine	0.80 (0.65, 1.00)	0.0464613	0.28948		Glutamine	0.78 (0.61, 0.99)	0.0388946	0.30004
Glutamine UNC	0.87 (0.72, 1.04)	0.122767	0.46253		Glutamine UNC	0.83 (0.67, 1.03)	0.0940454	0.39065
Glutathione (GSH)	0.73 (0.49, 1.08)	0.113832	0.4497		Glutathione (GSH)	0.78 (0.50, 1.21)	0.261226	0.57187
Glutathione disulfide (GSSG)	0.98 (0.78, 1.24)	0.874348	0.92782		Glutathione disulfide (GSSG)	1.04 (0.84, 1.29)	0.716312	0.90919
Glyceric acid	0.92 (0.62, 1.35)	0.660865	0.86338		Glyceric acid	1.00 (0.72, 1.39)	0.991533	0.99153
Glycerol-3-phosphate	1.16 (0.92, 1.46)	0.200728	0.62256		Glycerol-3-phosphate	1.14 (0.89, 1.48)	0.303086	0.59157
Glycine	0.70 (0.56, 0.88)	0.00243057	0.09461		Glycine	0.62 (0.46, 0.83)	0.00163294	0.13227
Glycochenodeoxycholic acid	1.31 (1.10, 1.57)	0.00291618	0.09461		Glycochenodeoxycholic acid	1.27 (1.04, 1.55)	0.016794	0.20888
Glycocholic acid	1.17 (1.02, 1.34)	0.024974	0.22473		Glycocholic acid	1.15 (0.98, 1.33)	0.0791114	0.356
Guanine	0.71 (0.02, 26.49)	0.855428	0.91775		Guanine	0.96 (0.59, 1.57)	0.871975	0.94173
Guanosine	1.37 (1.11, 1.69)	0.0036673	0.09909		Guanosine	1.34 (0.98, 1.83)	0.0687985	0.3278
Guanosine monophosphate (GMP)	0.76 (0.56, 1.02)	0.0688636	0.34602		Guanosine monophosphate (GMP)	0.69 (0.48, 1.01)	0.054983	0.32448
Hippuric acid	0.91 (0.50, 1.66)	0.758036	0.89596		Hippuric acid	0.93 (0.61, 1.41)	0.721663	0.90919
Histidine	0.90 (0.71, 1.15)	0.398386	0.75543		Histidine	0.92 (0.72, 1.19)	0.523753	0.77135
Homocysteine	0.86 (0.70, 1.05)	0.142571	0.51325		Homocysteine	0.92 (0.72, 1.18)	0.501843	0.74586
Homogentisic acid	1.07 (0.91, 1.26)	0.40103	0.75543		Homogentisic acid	1.16 (0.97, 1.38)	0.100947	0.40884
Hydroxylysine	1.04 (0.84, 1.30)	0.698345	0.877		Hydroxylysine	1.00 (0.80, 1.26)	0.976808	0.98288
Hydroxyphenylpyruvic acid	1.07 (0.86, 1.34)	0.524243	0.82823		Hydroxyphenylpyruvic acid	1.25 (0.97, 1.61)	0.0912629	0.38907
Hydroxytyrosine	0.92 (0.71, 1.20)	0.547053	0.82823		Hydroxytyrosine	0.98 (0.74, 1.31)	0.91537	0.95864
Hypoxanthine	1.10 (0.89, 1.36)	0.383129	0.73889		Hypoxanthine	1.17 (0.94, 1.46)	0.167294	0.47547
Indole-3-carboxylic acid (ICA)	0.99 (0.75, 1.32)	0.969798	0.97582		Indole-3-carboxylic acid (ICA)	1.04 (0.78, 1.37)	0.798685	0.90919
Indole-3-lactic acid	1.06 (0.87, 1.29)	0.579186	0.82823		Indole-3-lactic acid	1.15 (0.90, 1.48)	0.257355	0.57187
Indole-3-propionic acid (IPA)	0.13 (0.04, 0.47)	0.001994	0.09461		Indole-3-propionic acid (IPA)	0.17 (0.04, 0.72)	0.0155517	0.20888
Indoxyl sulfate	0.72 (0.43, 1.20)	0.207298	0.62256		Indoxyl sulfate	0.96 (0.71, 1.29)	0.772268	0.90919
Inosine	1.02 (0.84, 1.24)	0.828517	0.91284		Inosine	1.17 (0.95, 1.44)	0.140716	0.44034
Isoleucine	0.78 (0.60, 1.02)	0.073565	0.34602		Isoleucine	0.69 (0.50, 0.96)	0.0252624	0.24074
Ketoisovaleric acid (KIV)	0.79 (0.61, 1.02)	0.0735377	0.34602		Ketoisovaleric acid (KIV)	0.74 (0.55, 0.99)	0.0454309	0.31999
Keto-methylvalerate/ketoisocaproic acid (KMV/KIC)	0.90 (0.73, 1.11)	0.303428	0.66038		Keto-methylvalerate/ketoisocaproic acid (KMV/KIC)	0.88 (0.68, 1.13)	0.317314	0.59773
Kynurenic acid	1.19 (1.01, 1.39)	0.0336472	0.24779		Kynurenic acid	1.23 (0.92, 1.64)	0.158711	0.45972
Kynurenine	1.17 (0.95, 1.44)	0.133125	0.49016		Kynurenine	1.26 (1.00, 1.60)	0.052717	0.32448
Lactic acid	1.11 (0.90, 1.36)	0.320553	0.66038		Lactic acid	0.93 (0.73, 1.19)	0.558636	0.78695
Leucine	1.09 (0.87, 1.36)	0.474984	0.82738		Leucine	1.11 (0.85, 1.45)	0.428894	0.70094
Lysine	0.87 (0.67, 1.14)	0.31593	0.66038		Lysine	0.83 (0.62, 1.10)	0.196965	0.49574
Maleic acid	0.99 (0.83, 1.19)	0.942996	0.95479		Maleic acid	0.96 (0.72, 1.27)	0.774086	0.90919
Malic acid	1.07 (0.77, 1.50)	0.682958	0.8716		Malic acid	1.07 (0.64, 1.80)	0.785961	0.90919
Malonic acid	1.03 (0.86, 1.23)	0.773745	0.89596		Malonic acid	1.12 (0.91, 1.39)	0.287405	0.5868
Methionine	0.96 (0.75, 1.23)	0.755638	0.89596		Methionine	0.97 (0.75, 1.25)	0.809375	0.90919
Methylcysteine	0.94 (0.77, 1.15)	0.564512	0.82823		Methylcysteine	1.01 (0.80, 1.27)	0.953648	0.97164
Methylhistidine	0.62 (0.40, 0.95)	0.0285029	0.23752		Methylhistidine	0.59 (0.39, 0.90)	0.0151805	0.20888
Monomethylarginine (NMMA)	1.27 (1.04, 1.54)	0.0171817	0.20979		Monomethylarginine (NMMA)	1.16 (0.95, 1.43)	0.155284	0.45972
Ornithine	1.11 (0.88, 1.40)	0.375438	0.73279		Ornithine	1.08 (0.82, 1.41)	0.590486	0.82464
Orotic acid	1.17 (0.91, 1.50)	0.224806	0.62256		Orotic acid	1.13 (0.84, 1.52)	0.432679	0.70094
Oxalic acid	0.79 (0.57, 1.09)	0.146918	0.51741		Oxalic acid	0.73 (0.53, 1.00)	0.0487726	0.32415
Oxaloacetic acid	1.08 (0.90, 1.31)	0.408416	0.76051		Oxaloacetic acid	1.06 (0.85, 1.32)	0.634277	0.87079
Pantothenic acid	0.90 (0.66, 1.23)	0.517256	0.82823		Pantothenic acid	0.96 (0.68, 1.36)	0.818906	0.90919
Phenylalanine	0.92 (0.73, 1.17)	0.504535	0.82823		Phenylalanine	0.87 (0.68, 1.12)	0.283344	0.5868
Phosphocholine	1.21 (0.98, 1.50)	0.074809	0.34602		Phosphocholine	1.30 (1.05, 1.60)	0.0144041	0.20888
Phosphocreatine (PCR)	0.98 (0.80, 1.19)	0.801941	0.89596		Phosphocreatine (PCR)	1.08 (0.88, 1.34)	0.46151	0.71204
Phosphoethanolamine	0.85 (0.63, 1.16)	0.311768	0.66038		Phosphoethanolamine	0.91 (0.69, 1.22)	0.536743	0.7726
Proline	1.02 (0.83, 1.26)	0.840034	0.91332		Proline	0.99 (0.77, 1.28)	0.967517	0.97961
Pseudouridine	1.14 (0.88, 1.46)	0.325206	0.66038		Pseudouridine	1.22 (0.92, 1.64)	0.170749	0.47692
Pyroglutamic acid	0.80 (0.61, 1.04)	0.0898085	0.38287		Pyroglutamic acid	0.79 (0.59, 1.05)	0.106634	0.41329
Pyruvic acid	1.06 (0.85, 1.32)	0.593546	0.82823		Pyruvic acid	1.04 (0.80, 1.35)	0.747447	0.90919
S-Adenosyl methionine (SAM)	1.28 (1.04, 1.59)	0.0195994	0.20979		S-Adenosyl methionine (SAM)	1.31 (1.03, 1.68)	0.0304857	0.27437
S-Adenosyl-L-homocysteine (SAH)	1.38 (1.08, 1.74)	0.00841806	0.1364		S-Adenosyl-L-homocysteine (SAH)	1.43 (1.07, 1.91)	0.0140794	0.20888
Salicylic acid	1.01 (0.82, 1.25)	0.898488	0.93763		Salicylic acid	0.92 (0.70, 1.21)	0.543681	0.7726
Sarcosine	0.96 (0.75, 1.22)	0.745268	0.89596		Sarcosine	0.84 (0.63, 1.12)	0.239838	0.5631
Serine	0.74 (0.59, 0.92)	0.00655472	0.1179		Serine	0.68 (0.53, 0.88)	0.00295659	0.15966
Simvastatin	0.71 (0.56, 0.90)	0.00491414	0.09943		Simvastatin	0.76 (0.59, 0.99)	0.0377763	0.30004
Succinic acid	1.06 (0.88, 1.27)	0.567283	0.82823		Succinic acid	1.14 (0.89, 1.46)	0.297021	0.5868
Taurine	0.88 (0.72, 1.08)	0.222206	0.62256		Taurine	0.92 (0.73, 1.14)	0.442156	0.7016
Taurocholic acid	1.01 (0.94, 1.09)	0.777004	0.89596		Taurocholic acid	0.99 (0.91, 1.06)	0.7147	0.90919
Taurodeoxycholic/taurochenodeoxycholic acid	1.01 (0.94, 1.09)	0.750503	0.89596		Taurodeoxycholic/taurochenodeoxycholic acid	0.99 (0.92, 1.07)	0.867866	0.94173
Threonine	1.04 (0.85, 1.27)	0.698072	0.877		Threonine	0.98 (0.75, 1.29)	0.892953	0.9517
Thyroxine	1.11 (0.85, 1.44)	0.439337	0.79081		Thyroxine	1.12 (0.80, 1.57)	0.494661	0.74586
Trimethylamine N-oxide (TMAO)	1.11 (0.95, 1.31)	0.184497	0.59778		Trimethylamine N-oxide (TMAO)	1.20 (1.03, 1.38)	0.016864	0.20888
Tryptophan	0.87 (0.67, 1.11)	0.261318	0.62256		Tryptophan	0.82 (0.62, 1.09)	0.174932	0.4789
Tyrosine	1.03 (0.82, 1.29)	0.788685	0.89596		Tyrosine	1.06 (0.84, 1.33)	0.613443	0.84938
UDP-GlcNAc	1.26 (0.83, 1.92)	0.278802	0.65457		UDP-GlcNAc	1.35 (0.91, 2.00)	0.134255	0.43499
UDP-glucose/galactose	1.06 (0.84, 1.34)	0.598783	0.82823		UDP-glucose/galactose	1.23 (0.95, 1.60)	0.112845	0.41547
Uracil	0.73 (0.54, 1.00)	0.0499249	0.29952		Uracil	0.72 (0.53, 0.98)	0.0344709	0.29391
Uric acid	0.97 (0.77, 1.23)	0.797587	0.89596		Uric acid	0.86 (0.66, 1.13)	0.289951	0.5868
Uridine	0.80 (0.58, 1.09)	0.15867	0.54691		Uridine	0.76 (0.54, 1.06)	0.108613	0.41329
Uridine monophosphate (UMP)	1.10 (0.92, 1.31)	0.311798	0.66038		Uridine monophosphate (UMP)	1.03 (0.87, 1.21)	0.745382	0.90919
Valine	0.81 (0.65, 1.01)	0.0583188	0.33742		Valine	0.83 (0.65, 1.05)	0.121311	0.42722
Warfarin	0.94 (0.70, 1.28)	0.707631	0.87803		Warfarin	0.96 (0.59, 1.54)	0.853681	0.93444
Xanthine	1.16 (0.91, 1.48)	0.240701	0.62256		Xanthine	1.18 (0.98, 1.41)	0.076831	0.35562
Xanthosine	N/A	N/A	N/A		Xanthosine	N/A	N/A	N/A
Xanthurenic acid	0.91 (0.68, 1.20)	0.49181	0.82823		Xanthurenic acid	1.02 (0.77, 1.35)	0.89076	0.9517

### Sheet: S2
Supplemental Table 2: Weighted generalized estimating equation (GEE) models examining longitudinal associations between depressive symptoms and metabolites
Model 1					Model 2
Exposure	OR (95% CI)	p-value	FDR adjusted p-value		Exposure	OR (95% CI)	p-value	FDR adjusted p-value
1,5-Anhydroglitol	0.91 (0.71, 1.15)	0.414063	0.75011		1,5-Anhydroglitol	0.92 (0.72, 1.17)	0.500686	0.85915
2-Aminoadipic acid (AAA)	0.88 (0.44, 1.77)	0.716737	0.85238		2-Aminoadipic acid (AAA)	0.82 (0.34, 1.99)	0.665783	0.86641
2-Aminooctanoate	0.94 (0.78, 1.14)	0.545663	0.78475		2-Aminooctanoate	0.94 (0.81, 1.10)	0.449806	0.85915
2-Deoxyuridine	0.84 (0.65, 1.10)	0.208831	0.70157		2-Deoxyuridine	0.87 (0.71, 1.07)	0.185611	0.82789
2-Hydroxybutyric acid (AHB)	1.23 (0.96, 1.59)	0.104371	0.57704		2-Hydroxybutyric acid (AHB)	1.16 (0.88, 1.53)	0.28631	0.82789
2-Hydroxyglutaric acid	0.96 (0.79, 1.15)	0.627124	0.81931		2-Hydroxyglutaric acid	0.99 (0.84, 1.16)	0.865111	0.94295
3-Aminoisobutyric acid (BAIBA)	1.09 (0.92, 1.29)	0.334995	0.7282		3-Aminoisobutyric acid (BAIBA)	1.04 (0.89, 1.22)	0.591756	0.85915
3-Hydroxybutyric acid (BHB)	0.88 (0.73, 1.07)	0.199454	0.70157		3-Hydroxybutyric acid (BHB)	0.95 (0.78, 1.16)	0.599869	0.85915
5-Aminolevulinic acid	0.92 (0.74, 1.15)	0.479271	0.76793		5-Aminolevulinic acid	0.90 (0.71, 1.14)	0.393065	0.85915
Acetoacetic acid	1.11 (0.92, 1.35)	0.273805	0.70407		Acetoacetic acid	1.04 (0.85, 1.26)	0.712522	0.86641
Acetylalanine	0.88 (0.68, 1.13)	0.309917	0.72196		Acetylalanine	0.88 (0.67, 1.17)	0.395208	0.85915
Acetylcarnitine	1.11 (0.89, 1.39)	0.338804	0.7282		Acetylcarnitine	1.18 (0.94, 1.48)	0.144464	0.82789
Acetylglutamate	1.21 (1.05, 1.39)	0.00760915	0.1761		Acetylglutamate	1.17 (1.03, 1.32)	0.0126777	0.46748
Acetylglutamine	1.22 (0.96, 1.55)	0.0970161	0.57704		Acetylglutamine	1.19 (0.94, 1.52)	0.156101	0.82789
Acetylneuraminic acid	1.40 (0.81, 2.41)	0.227336	0.70157		Acetylneuraminic acid	1.10 (0.77, 1.57)	0.589137	0.85915
Aconitic acid	1.27 (1.05, 1.52)	0.0122643	0.23257		Aconitic acid	1.16 (0.96, 1.39)	0.129667	0.82789
Adenosine diphosphate (ADP)	0.92 (0.75, 1.13)	0.445988	0.76793		Adenosine diphosphate (ADP)	0.89 (0.73, 1.08)	0.232957	0.82789
Adenosine monophosphate (AMP)	1.03 (0.89, 1.19)	0.71202	0.85238		Adenosine monophosphate (AMP)	0.97 (0.84, 1.11)	0.640809	0.86134
Adenosine triphosphate (ATP)	0.94 (0.75, 1.17)	0.555599	0.78475		Adenosine triphosphate (ATP)	0.96 (0.76, 1.20)	0.708696	0.86641
Alanine	1.19 (0.98, 1.44)	0.0808106	0.57704		Alanine	1.13 (0.92, 1.39)	0.252939	0.82789
Allantoin	1.14 (0.92, 1.42)	0.223433	0.70157		Allantoin	1.05 (0.86, 1.29)	0.627282	0.86134
Alpha-acetyllysine	0.88 (0.72, 1.09)	0.243211	0.70157		Alpha-acetyllysine	0.94 (0.76, 1.16)	0.54825	0.85915
Alpha-glycerophosphocholine	0.97 (0.81, 1.16)	0.745918	0.86934		Alpha-glycerophosphocholine	0.95 (0.80, 1.14)	0.585565	0.85915
Alpha-ketoglutaric acid	1.16 (0.96, 1.39)	0.124326	0.57704		Alpha-ketoglutaric acid	1.06 (0.87, 1.28)	0.584812	0.85915
Anandamide	1.22 (0.99, 1.50)	0.0685068	0.54426		Anandamide	1.14 (0.92, 1.41)	0.23334	0.82789
Anserine	1.35 (1.09, 1.67)	0.00599016	0.17071		Anserine	1.27 (1.16, 1.39)	6.45661e-07	0.0001
Anthranilic acid	0.96 (0.78, 1.18)	0.682727	0.85238		Anthranilic acid	0.97 (0.76, 1.24)	0.827322	0.93074
Arachidonoylglycerol acetate	0.90 (0.72, 1.14)	0.390117	0.7436		Arachidonoylglycerol acetate	0.97 (0.79, 1.20)	0.806062	0.91316
Arginine	1.05 (0.87, 1.26)	0.619038	0.81664		Arginine	1.07 (0.90, 1.26)	0.464305	0.85915
Asparagine	1.04 (0.84, 1.30)	0.703741	0.85238		Asparagine	1.08 (0.86, 1.35)	0.524597	0.85915
Aspartic acid/aspartate	1.08 (0.92, 1.28)	0.341623	0.7282		Aspartic acid/aspartate	1.09 (0.93, 1.27)	0.300429	0.83913
Asymmetric dimethylarginine (ADMA/SDMA)	1.06 (0.89, 1.26)	0.525803	0.7799		Asymmetric dimethylarginine (ADMA/SDMA)	1.07 (0.90, 1.28)	0.44163	0.85915
Atorvastatin	1.15 (0.97, 1.36)	0.0971891	0.57704		Atorvastatin	1.16 (0.97, 1.38)	0.109673	0.82789
Beta-alanine	1.08 (1.01, 1.15)	0.0258457	0.32208		Beta-alanine	1.03 (0.99, 1.09)	0.16054	0.82789
Betaine	1.07 (0.88, 1.30)	0.50107	0.76793		Betaine	1.06 (0.86, 1.31)	0.582991	0.85915
Beta-isovaleric acid	1.07 (0.90, 1.28)	0.41673	0.75011		Beta-isovaleric acid	1.08 (0.92, 1.28)	0.351827	0.85915
Bilirubin	0.89 (0.74, 1.08)	0.249848	0.70157		Bilirubin	0.94 (0.76, 1.16)	0.555949	0.85915
C10 carnitine	0.87 (0.68, 1.10)	0.251349	0.70157		C10 carnitine	0.93 (0.70, 1.23)	0.60894	0.85915
C12 carnitine	0.97 (0.81, 1.16)	0.723064	0.85238		C12 carnitine	1.07 (0.86, 1.32)	0.535101	0.85915
C12:1 carnitine	1.06 (0.86, 1.31)	0.576451	0.78475		C12:1 carnitine	1.14 (0.92, 1.41)	0.22388	0.82789
C14 carnitine	1.09 (0.91, 1.32)	0.33939	0.7282		C14 carnitine	1.21 (0.99, 1.48)	0.0621114	0.71872
C14:1 carnitine	1.01 (0.83, 1.22)	0.941252	0.97717		C14:1 carnitine	1.12 (0.90, 1.40)	0.308575	0.84727
C14:2 carnitine	0.92 (0.74, 1.13)	0.412063	0.75011		C14:2 carnitine	1.02 (0.81, 1.29)	0.854092	0.94295
C16 carnitine	1.22 (1.03, 1.44)	0.0198432	0.27792		C16 carnitine	1.27 (1.05, 1.55)	0.0144285	0.46748
C16:1 carnitine	1.07 (0.88, 1.30)	0.483705	0.76793		C16:1 carnitine	1.15 (0.92, 1.44)	0.214782	0.82789
C16:2 carnitine	0.97 (0.80, 1.17)	0.722787	0.85238		C16:2 carnitine	1.06 (0.85, 1.33)	0.583488	0.85915
C18 carnitine	1.06 (0.89, 1.26)	0.491102	0.76793		C18 carnitine	1.08 (0.89, 1.31)	0.459758	0.85915
C18:1 carnitine	1.06 (0.87, 1.29)	0.557067	0.78475		C18:1 carnitine	1.06 (0.86, 1.31)	0.600029	0.85915
C18:2 carnitine	0.99 (0.80, 1.22)	0.917048	0.96469		C18:2 carnitine	1.02 (0.80, 1.30)	0.883208	0.94295
C26 carnitine	1.04 (0.86, 1.26)	0.701661	0.85238		C26 carnitine	1.01 (0.88, 1.16)	0.884559	0.94295
C3 carnitine	1.07 (0.88, 1.31)	0.503365	0.76793		C3 carnitine	1.13 (0.90, 1.42)	0.275633	0.82789
C3 malonylcarnitine	1.06 (0.89, 1.27)	0.504974	0.76793		C3 malonylcarnitine	1.04 (0.85, 1.27)	0.694836	0.86641
C4 butyrylcarnitine	1.10 (0.92, 1.33)	0.299652	0.72196		C4 butyrylcarnitine	1.14 (0.97, 1.35)	0.105297	0.82789
C4 methylmalonylcarnitine	1.12 (0.93, 1.34)	0.245911	0.70157		C4 methylmalonylcarnitine	1.24 (1.02, 1.51)	0.031691	0.52481
C5 valerylcarnitine	1.03 (0.91, 1.18)	0.615602	0.81664		C5 valerylcarnitine	1.04 (0.89, 1.22)	0.628801	0.86134
C6 carnitine	0.96 (0.86, 1.07)	0.4817	0.76793		C6 carnitine	1.02 (0.87, 1.19)	0.802916	0.91316
C7 carnitine	1.07 (0.90, 1.27)	0.447013	0.76793		C7 carnitine	1.16 (0.97, 1.38)	0.0980592	0.82789
C8 carnitine	0.88 (0.71, 1.10)	0.268501	0.70157		C8 carnitine	0.90 (0.69, 1.17)	0.443006	0.85915
C9 carnitine	0.98 (0.75, 1.29)	0.892988	0.95174		C9 carnitine	1.10 (0.87, 1.38)	0.442446	0.85915
Carnitine	1.06 (0.90, 1.25)	0.494571	0.76793		Carnitine	1.03 (0.87, 1.21)	0.729687	0.86641
Choline	1.02 (0.82, 1.27)	0.867335	0.94741		Choline	1.01 (0.78, 1.31)	0.919664	0.94295
Citicholine	1.18 (0.88, 1.59)	0.278953	0.7061		Citicholine	1.06 (0.85, 1.33)	0.607298	0.85915
Citric acid/isocitric acid	1.08 (0.90, 1.29)	0.43204	0.76793		Citric acid/isocitric acid	1.05 (0.86, 1.28)	0.609887	0.85915
Citrulline	0.91 (0.75, 1.11)	0.370074	0.7436		Citrulline	0.91 (0.72, 1.15)	0.427122	0.85915
Cotinine	1.23 (1.04, 1.44)	0.0129203	0.23257		Cotinine	0.87 (0.60, 1.28)	0.48683	0.85915
Creatine	0.82 (0.63, 1.08)	0.163438	0.66192		Creatine	0.82 (0.61, 1.10)	0.176293	0.82789
Creatinine	1.00 (0.83, 1.21)	0.983593	0.9897		Creatinine	1.01 (0.83, 1.23)	0.918165	0.94295
Cyclic AMP	1.09 (0.89, 1.34)	0.388732	0.7436		Cyclic AMP	1.01 (0.83, 1.23)	0.918993	0.94295
Cystamine	1.17 (1.00, 1.37)	0.0493711	0.47048		Cystamine	1.12 (0.93, 1.35)	0.218563	0.82789
Cystathione	1.16 (0.95, 1.40)	0.13774	0.60308		Cystathione	1.12 (0.91, 1.38)	0.266406	0.82789
Cystine	1.08 (0.85, 1.38)	0.507	0.76793		Cystine	1.05 (0.81, 1.37)	0.690091	0.86641
Cytidine	1.14 (0.92, 1.42)	0.242619	0.70157		Cytidine	1.09 (0.85, 1.40)	0.475213	0.85915
Cytidine monophosphate (CMP)	1.02 (0.87, 1.19)	0.831775	0.93575		Cytidine monophosphate (CMP)	1.01 (0.86, 1.18)	0.887306	0.94295
Deoxycholic acid	1.08 (0.84, 1.38)	0.56213	0.78475		Deoxycholic acid	1.14 (0.90, 1.44)	0.287187	0.82789
Dimethylglycine	0.88 (0.72, 1.09)	0.249841	0.70157		Dimethylglycine	0.92 (0.76, 1.12)	0.419124	0.85915
Dimethylguanidino valeric acid (DMGV)	1.32 (1.02, 1.70)	0.0331865	0.33604		Dimethylguanidino valeric acid (DMGV)	1.28 (0.94, 1.75)	0.122455	0.82789
Epsilon-acetyllysine	1.04 (0.91, 1.20)	0.575383	0.78475		Epsilon-acetyllysine	1.01 (0.87, 1.16)	0.908812	0.94295
Flavin adenine dinucleotide (FAD)	1.11 (0.88, 1.40)	0.372248	0.7436		Flavin adenine dinucleotide (FAD)	1.17 (0.92, 1.49)	0.19982	0.82789
Folate	0.96 (0.80, 1.15)	0.654464	0.84819		Folate	0.96 (0.78, 1.18)	0.676927	0.86641
Fumaric acid	1.16 (0.99, 1.37)	0.0705522	0.54426		Fumaric acid	1.14 (0.96, 1.34)	0.129408	0.82789
Gluconic acid	1.39 (1.14, 1.70)	0.00121585	0.09848		Gluconic acid	1.26 (1.01, 1.56)	0.0417436	0.56354
Glucose	1.42 (1.15, 1.75)	0.00111398	0.09848		Glucose	1.36 (1.10, 1.68)	0.00509303	0.41253
Glutamic acid/glutamate	1.15 (0.96, 1.38)	0.124669	0.57704		Glutamic acid/glutamate	1.12 (0.92, 1.35)	0.26411	0.82789
Glutamine	1.03 (0.83, 1.28)	0.761859	0.87218		Glutamine	1.10 (0.86, 1.39)	0.45496	0.85915
Glutamine UNC	1.08 (0.91, 1.30)	0.370465	0.7436		Glutamine UNC	1.08 (0.88, 1.33)	0.477052	0.85915
Glutathione (GSH)	0.89 (0.70, 1.15)	0.383378	0.7436		Glutathione (GSH)	0.93 (0.71, 1.21)	0.577181	0.85915
Glutathione disulfide (GSSG)	0.95 (0.71, 1.27)	0.726101	0.85238		Glutathione disulfide (GSSG)	0.99 (0.77, 1.26)	0.906874	0.94295
Glyceric acid	0.92 (0.72, 1.17)	0.480284	0.76793		Glyceric acid	0.99 (0.77, 1.28)	0.954726	0.96666
Glycerol-3-phosphate	0.99 (0.86, 1.13)	0.883081	0.94741		Glycerol-3-phosphate	0.94 (0.82, 1.09)	0.429981	0.85915
Glycine	1.04 (0.85, 1.28)	0.693134	0.85238		Glycine	1.04 (0.82, 1.32)	0.748748	0.86641
Glycochenodeoxycholic acid	1.22 (1.02, 1.45)	0.0281011	0.32517		Glycochenodeoxycholic acid	1.11 (0.93, 1.33)	0.25419	0.82789
Glycocholic acid	1.09 (0.96, 1.23)	0.168166	0.66446		Glycocholic acid	1.04 (0.93, 1.17)	0.49309	0.85915
Guanine	0.96 (0.88, 1.04)	0.30313	0.72196		Guanine	0.97 (0.91, 1.04)	0.397452	0.85915
Guanosine	1.36 (1.05, 1.76)	0.0205864	0.27792		Guanosine	1.17 (0.90, 1.53)	0.247233	0.82789
Guanosine monophosphate (GMP)	0.92 (0.76, 1.11)	0.386394	0.7436		Guanosine monophosphate (GMP)	0.92 (0.76, 1.11)	0.367165	0.85915
Hippuric acid	0.81 (0.63, 1.05)	0.119854	0.57704		Hippuric acid	0.82 (0.63, 1.06)	0.123368	0.82789
Histidine	0.94 (0.73, 1.20)	0.609763	0.81664		Histidine	0.96 (0.75, 1.21)	0.705012	0.86641
Homocysteine	0.99 (0.75, 1.31)	0.947015	0.97717		Homocysteine	1.09 (0.81, 1.47)	0.586738	0.85915
Homogentisic acid	1.01 (0.82, 1.24)	0.933111	0.97525		Homogentisic acid	1.04 (0.84, 1.29)	0.721525	0.86641
Hydroxylysine	1.17 (0.96, 1.43)	0.123574	0.57704		Hydroxylysine	1.13 (0.92, 1.39)	0.23504	0.82789
Hydroxyphenylpyruvic acid	1.22 (1.00, 1.50)	0.0527354	0.47462		Hydroxyphenylpyruvic acid	1.24 (1.01, 1.53)	0.0360698	0.53121
Hydroxytyrosine	1.08 (0.88, 1.33)	0.438966	0.76793		Hydroxytyrosine	1.12 (0.91, 1.37)	0.274874	0.82789
Hypoxanthine	1.08 (0.84, 1.39)	0.558991	0.78475		Hypoxanthine	1.00 (0.80, 1.26)	0.980148	0.98624
Indole-3-carboxylic acid (ICA)	1.02 (0.84, 1.23)	0.846991	0.93871		Indole-3-carboxylic acid (ICA)	0.96 (0.77, 1.20)	0.746747	0.86641
Indole-3-lactic acid	1.08 (0.91, 1.28)	0.394749	0.7436		Indole-3-lactic acid	1.17 (0.97, 1.40)	0.092113	0.82789
Indole-3-propionic acid (IPA)	0.59 (0.32, 1.08)	0.0865838	0.57704		Indole-3-propionic acid (IPA)	0.93 (0.81, 1.07)	0.319901	0.84957
Indoxyl sulfate	0.76 (0.54, 1.07)	0.116107	0.57704		Indoxyl sulfate	0.89 (0.69, 1.14)	0.349129	0.85915
Inosine	1.16 (0.81, 1.67)	0.413005	0.75011		Inosine	1.07 (0.80, 1.43)	0.638493	0.86134
Isoleucine	1.12 (0.92, 1.37)	0.266754	0.70157		Isoleucine	1.12 (0.90, 1.40)	0.315761	0.84957
Ketoisovaleric acid (KIV)	1.11 (0.87, 1.41)	0.393956	0.7436		Ketoisovaleric acid (KIV)	1.06 (0.82, 1.37)	0.650712	0.86406
Keto-methylvalerate/ketoisocaproic acid (KMV/KIC)	1.05 (0.85, 1.30)	0.620043	0.81664		Keto-methylvalerate/ketoisocaproic acid (KMV/KIC)	1.09 (0.87, 1.36)	0.451503	0.85915
Kynurenic acid	0.92 (0.72, 1.17)	0.507309	0.76793		Kynurenic acid	0.93 (0.71, 1.22)	0.603358	0.85915
Kynurenine	1.16 (0.97, 1.38)	0.101167	0.57704		Kynurenine	1.15 (0.95, 1.39)	0.155138	0.82789
Lactic acid	1.15 (0.95, 1.38)	0.148136	0.6191		Lactic acid	1.04 (0.86, 1.27)	0.672312	0.86641
Leucine	1.32 (1.08, 1.60)	0.00632249	0.17071		Leucine	1.33 (1.04, 1.70)	0.0218402	0.50544
Lysine	1.05 (0.89, 1.23)	0.574227	0.78475		Lysine	1.09 (0.91, 1.29)	0.347244	0.85915
Maleic acid	1.10 (0.95, 1.29)	0.209661	0.70157		Maleic acid	1.12 (0.96, 1.31)	0.156166	0.82789
Malic acid	1.10 (0.93, 1.30)	0.284147	0.70818		Malic acid	1.05 (0.87, 1.26)	0.643343	0.86134
Malonic acid	0.91 (0.76, 1.09)	0.311958	0.72196		Malonic acid	0.93 (0.76, 1.14)	0.498246	0.85915
Methionine	1.02 (0.79, 1.31)	0.900801	0.95379		Methionine	1.09 (0.85, 1.39)	0.511662	0.85915
Methylcysteine	1.02 (0.80, 1.30)	0.882061	0.94741		Methylcysteine	1.09 (0.84, 1.43)	0.512495	0.85915
Methylhistidine	0.84 (0.62, 1.14)	0.265773	0.70157		Methylhistidine	0.89 (0.66, 1.18)	0.409688	0.85915
Monomethylarginine (NMMA)	1.21 (1.02, 1.43)	0.0331892	0.33604		Monomethylarginine (NMMA)	1.14 (1.01, 1.29)	0.0323958	0.52481
Ornithine	0.84 (0.63, 1.11)	0.220771	0.70157		Ornithine	0.81 (0.61, 1.06)	0.12991	0.82789
Orotic acid	1.35 (1.09, 1.66)	0.00547922	0.17071		Orotic acid	1.36 (1.08, 1.72)	0.0104328	0.46748
Oxalic acid	1.00 (0.85, 1.17)	0.963071	0.98124		Oxalic acid	0.96 (0.85, 1.08)	0.472727	0.85915
Oxaloacetic acid	1.08 (0.94, 1.23)	0.264065	0.70157		Oxaloacetic acid	1.06 (0.95, 1.19)	0.291296	0.82789
Pantothenic acid	0.96 (0.75, 1.23)	0.758686	0.87218		Pantothenic acid	1.04 (0.82, 1.32)	0.737778	0.86641
Phenylalanine	0.94 (0.69, 1.29)	0.717431	0.85238		Phenylalanine	0.94 (0.66, 1.35)	0.740042	0.86641
Phosphocholine	1.04 (0.87, 1.25)	0.671784	0.85238		Phosphocholine	1.05 (0.85, 1.30)	0.639073	0.86134
Phosphocreatine (PCR)	1.06 (0.88, 1.29)	0.529563	0.7799		Phosphocreatine (PCR)	1.12 (0.93, 1.36)	0.229313	0.82789
Phosphoethanolamine	1.13 (0.89, 1.43)	0.301435	0.72196		Phosphoethanolamine	1.15 (0.91, 1.45)	0.235658	0.82789
Proline	1.10 (0.91, 1.33)	0.338632	0.7282		Proline	1.02 (0.81, 1.29)	0.853507	0.94295
Pseudouridine	0.97 (0.78, 1.21)	0.798632	0.90474		Pseudouridine	0.98 (0.79, 1.22)	0.880049	0.94295
Pyroglutamic acid	0.86 (0.70, 1.05)	0.135215	0.60308		Pyroglutamic acid	0.86 (0.71, 1.04)	0.117099	0.82789
Pyruvic acid	1.18 (0.98, 1.42)	0.0864267	0.57704		Pyruvic acid	1.14 (0.91, 1.41)	0.246911	0.82789
S-Adenosyl methionine (SAM)	1.12 (0.92, 1.35)	0.258068	0.70157		S-Adenosyl methionine (SAM)	1.11 (0.90, 1.37)	0.343432	0.85915
S-Adenosyl-L-homocysteine (SAH)	1.20 (1.03, 1.40)	0.0197985	0.27792		S-Adenosyl-L-homocysteine (SAH)	1.10 (0.92, 1.32)	0.286696	0.82789
Salicylic acid	0.97 (0.81, 1.15)	0.695666	0.85238		Salicylic acid	0.97 (0.82, 1.15)	0.73164	0.86641
Sarcosine	1.13 (0.94, 1.36)	0.204432	0.70157		Sarcosine	1.08 (0.88, 1.32)	0.479153	0.85915
Serine	0.98 (0.78, 1.22)	0.851791	0.93871		Serine	0.95 (0.75, 1.20)	0.657818	0.86639
Simvastatin	0.88 (0.72, 1.08)	0.218369	0.70157		Simvastatin	0.91 (0.74, 1.13)	0.39216	0.85915
Succinic acid	1.00 (0.83, 1.21)	0.997608	0.99761		Succinic acid	1.00 (0.82, 1.22)	0.997679	0.99768
Taurine	1.08 (0.87, 1.35)	0.476031	0.76793		Taurine	1.13 (0.91, 1.41)	0.257987	0.82789
Taurocholic acid	1.08 (0.92, 1.28)	0.340392	0.7282		Taurocholic acid	0.98 (0.82, 1.18)	0.870118	0.94295
Taurodeoxycholic/taurochenodeoxycholic acid	1.09 (0.96, 1.23)	0.186641	0.70157		Taurodeoxycholic/taurochenodeoxycholic acid	1.04 (0.92, 1.17)	0.550631	0.85915
Threonine	1.08 (0.92, 1.28)	0.357264	0.7436		Threonine	1.08 (0.89, 1.29)	0.435233	0.85915
Thyroxine	1.15 (0.90, 1.45)	0.262282	0.70157		Thyroxine	1.09 (0.82, 1.44)	0.56202	0.85915
Trimethylamine N-oxide (TMAO)	1.02 (0.88, 1.19)	0.764507	0.87218		Trimethylamine N-oxide (TMAO)	1.08 (0.94, 1.25)	0.290321	0.82789
Tryptophan	1.03 (0.79, 1.33)	0.83868	0.93701		Tryptophan	1.05 (0.78, 1.42)	0.74339	0.86641
Tyrosine	1.01 (0.81, 1.25)	0.961957	0.98124		Tyrosine	1.02 (0.81, 1.27)	0.89384	0.94295
UDP-GlcNAc	0.94 (0.77, 1.14)	0.510074	0.76793		UDP-GlcNAc	0.94 (0.77, 1.14)	0.527366	0.85915
UDP-glucose/galactose	1.14 (0.97, 1.35)	0.113744	0.57704		UDP-glucose/galactose	1.21 (0.99, 1.46)	0.0590581	0.71872
Uracil	0.81 (0.65, 1.01)	0.0588822	0.50205		Uracil	0.85 (0.70, 1.04)	0.110546	0.82789
Uric acid	1.13 (0.96, 1.35)	0.149043	0.6191		Uric acid	1.03 (0.85, 1.25)	0.728118	0.86641
Uridine	0.73 (0.58, 0.91)	0.0057484	0.17071		Uridine	0.78 (0.62, 0.97)	0.0268335	0.52481
Uridine monophosphate (UMP)	0.89 (0.77, 1.03)	0.109693	0.57704		Uridine monophosphate (UMP)	0.84 (0.74, 0.97)	0.0174412	0.47091
Valine	1.07 (0.87, 1.33)	0.51195	0.76793		Valine	1.13 (0.90, 1.43)	0.290049	0.82789
Warfarin	1.00 (0.81, 1.25)	0.979786	0.9897		Warfarin	1.03 (0.83, 1.28)	0.758783	0.87179
Xanthine	1.03 (0.70, 1.52)	0.877741	0.94741		Xanthine	1.01 (0.67, 1.54)	0.944438	0.96226
Xanthosine	1.02 (0.93, 1.12)	0.685593	0.85238		Xanthosine	1.04 (0.97, 1.13)	0.27623	0.82789
Xanthurenic acid	0.94 (0.78, 1.14)	0.544338	0.78475		Xanthurenic acid	1.05 (0.88, 1.25)	0.578316	0.85915

### Sheet: S3
Supplemental Table 3: Weighted logistic regression models examining associations between baseline lipids and depressive symptoms
Model 1						Model 2
Exposure	Abbreviations	OR (95% CI)	p-value	FDR adjusted p-value		Exposure	Abbreviations	OR (95% CI)	p-value	FDR adjusted p-value
DG(16:0_18:2)	DG(34:2)	1.00 (0.76, 1.31)	0.985274	0.98773		DG(16:0_18:2)	DG(34:2)	0.96 (0.73, 1.26)	0.769716	0.89583
DG(18:1_18:1)	DG(36:2)	1.05 (0.94, 1.17)	0.391466	0.60585		DG(18:1_18:1)	DG(36:2)	1.04 (0.91, 1.19)	0.535653	0.73558
DG(18:1_18:2)	DG(36:3)	0.92 (0.68, 1.26)	0.606849	0.77221		DG(18:1_18:2)	DG(36:3)	0.92 (0.67, 1.27)	0.61415	0.80487
DG(18:2_20:3)	DG(38:5)	1.05 (0.87, 1.25)	0.624495	0.78061		DG(18:2_20:3)	DG(38:5)	1.08 (0.90, 1.30)	0.39954	0.62749
DG(18:2_20:4)	DG(38:6)	0.92 (0.68, 1.24)	0.586638	0.76775		DG(18:2_20:4)	DG(38:6)	0.93 (0.70, 1.24)	0.625923	0.8063
DG(18:3_20:3)	DG(38:6)	0.88 (0.64, 1.21)	0.439493	0.64925		DG(18:3_20:3)	DG(38:6)	0.90 (0.67, 1.21)	0.47845	0.68062
LPC(16:0)	LPC(16:0)	1.05 (0.81, 1.36)	0.696516	0.8133		LPC(16:0)	LPC(16:0)	1.04 (0.79, 1.36)	0.795555	0.89662
LPC(17:0)	LPC(17:0)	1.00 (0.78, 1.30)	0.972215	0.98229		LPC(17:0)	LPC(17:0)	1.04 (0.80, 1.34)	0.78344	0.89662
LPC(18:1)	LPC(18:1)	1.05 (0.84, 1.30)	0.67873	0.80214		LPC(18:1)	LPC(18:1)	1.04 (0.80, 1.36)	0.768223	0.89583
LPC(18:1)	LPC(18:1)	1.04 (0.82, 1.32)	0.764225	0.84863		LPC(18:1)	LPC(18:1)	1.03 (0.81, 1.30)	0.823049	0.89662
LPC(18:2)	LPC(18:2)	0.92 (0.70, 1.21)	0.562321	0.74593		LPC(18:2)	LPC(18:2)	0.95 (0.70, 1.30)	0.759109	0.89583
LPC(20:3)	LPC(20:3)	1.08 (0.89, 1.31)	0.444675	0.65197		LPC(20:3)	LPC(20:3)	1.12 (0.88, 1.41)	0.356735	0.57969
LPC(20:4)	LPC(20:4)	0.98 (0.81, 1.17)	0.80474	0.87654		LPC(20:4)	LPC(20:4)	1.01 (0.82, 1.24)	0.929626	0.95914
LPC(22:5)	LPC(22:5)	1.31 (1.08, 1.60)	0.00712752	0.10695		LPC(22:5)	LPC(22:5)	1.38 (1.12, 1.70)	0.00272906	0.08329
LPC(22:5)	LPC(22:5)	1.04 (0.86, 1.27)	0.664121	0.80005		LPC(22:5)	LPC(22:5)	1.10 (0.88, 1.38)	0.407419	0.62749
LPC(22:6)	LPC(22:6)	0.93 (0.70, 1.23)	0.595907	0.76955		LPC(22:6)	LPC(22:6)	0.96 (0.76, 1.21)	0.7307	0.89583
LPE(16:0)	LPE(16:0)	1.14 (0.94, 1.38)	0.18038	0.37822		LPE(16:0)	LPE(16:0)	1.12 (0.90, 1.40)	0.317865	0.55342
LPE(18:1)	LPE(18:1)	1.19 (1.00, 1.43)	0.0514878	0.24489		LPE(18:1)	LPE(18:1)	1.21 (1.00, 1.47)	0.049031	0.21298
LPE(18:2)	LPE(18:2)	1.14 (0.92, 1.42)	0.234195	0.42286		LPE(18:2)	LPE(18:2)	1.16 (0.92, 1.45)	0.206324	0.41183
LPE(18:2)	LPE(18:2)	0.99 (0.84, 1.17)	0.934652	0.97645		LPE(18:2)	LPE(18:2)	1.04 (0.85, 1.28)	0.677278	0.83588
LPE(20:4)	LPE(20:4)	1.24 (1.02, 1.50)	0.0288607	0.17587		LPE(20:4)	LPE(20:4)	1.21 (0.99, 1.49)	0.0643782	0.25717
LPE(22:4)	LPE(22:4)	1.29 (1.09, 1.52)	0.00301806	0.08298		LPE(22:4)	LPE(22:4)	1.26 (1.06, 1.50)	0.0088284	0.13245
LPE(22:5)	LPE(22:5)	1.29 (1.07, 1.54)	0.00666815	0.10695		LPE(22:5)	LPE(22:5)	1.27 (1.03, 1.56)	0.0234483	0.17588
LPE(22:6)	LPE(22:6)	0.89 (0.72, 1.11)	0.31013	0.53049		LPE(22:6)	LPE(22:6)	0.91 (0.73, 1.13)	0.386264	0.61738
PC(14:0_18:2)	PC(32:2)	1.24 (0.98, 1.57)	0.0716816	0.27256		PC(14:0_18:2)	PC(32:2)	1.31 (1.01, 1.71)	0.0454432	0.21298
PC(14:0_18:2)	PC(32:2)	1.25 (0.98, 1.59)	0.0675296	0.27256		PC(14:0_18:2)	PC(32:2)	1.32 (1.01, 1.74)	0.0408849	0.21298
PC(15:0_18:2)	PC(33:2)	0.85 (0.65, 1.11)	0.228204	0.42286		PC(15:0_18:2)	PC(33:2)	1.02 (0.77, 1.33)	0.91324	0.95231
PC(15:0_18:2)	PC(33:2)	0.85 (0.66, 1.11)	0.23047	0.42286		PC(15:0_18:2)	PC(33:2)	1.02 (0.78, 1.33)	0.910671	0.95231
PC(16:0_16:0)	PC(32:0)	1.32 (1.07, 1.63)	0.00880636	0.10737		PC(16:0_16:0)	PC(32:0)	1.26 (1.01, 1.58)	0.0448996	0.21298
PC(16:0_16:1)	PC(32:1)	1.29 (1.08, 1.53)	0.00382914	0.08298		PC(16:0_16:1)	PC(32:1)	1.33 (1.10, 1.60)	0.002794	0.08329
PC(16:0_16:1)	PC(32:1)	1.29 (1.08, 1.53)	0.00382914	0.08298		PC(16:0_16:1)	PC(32:1)	1.33 (1.10, 1.60)	0.002794	0.08329
PC(16:0_18:0)	PC(34:0)	0.83 (0.65, 1.06)	0.136351	0.32482		PC(16:0_18:0)	PC(34:0)	0.77 (0.58, 1.01)	0.0629957	0.25717
PC(16:0_18:1)	PC(34:1)	1.27 (1.05, 1.55)	0.014847	0.1482		PC(16:0_18:1)	PC(34:1)	1.31 (1.07, 1.61)	0.00951632	0.1326
PC(16:0_18:2)	PC(34:2)	0.98 (0.78, 1.23)	0.85723	0.91962		PC(16:0_18:2)	PC(34:2)	0.98 (0.76, 1.27)	0.893237	0.9501
PC(16:0_18:3)	PC(34:3)	1.21 (0.95, 1.53)	0.121834	0.31259		PC(16:0_18:3)	PC(34:3)	1.28 (1.01, 1.61)	0.0376758	0.21298
PC(16:0_20:4)	PC(36:4)	1.24 (1.00, 1.52)	0.0461741	0.23585		PC(16:0_20:4)	PC(36:4)	1.34 (1.01, 1.78)	0.0411823	0.21298
PC(16:1_18:2)	PC(34:3)	1.23 (0.96, 1.58)	0.0974283	0.29686		PC(16:1_18:2)	PC(34:3)	1.28 (1.00, 1.64)	0.0470994	0.21298
PC(17:0_18:2)	PC(35:2)	0.93 (0.70, 1.24)	0.606853	0.77221		PC(17:0_18:2)	PC(35:2)	1.04 (0.77, 1.40)	0.818885	0.89662
PC(17:0_20:4)	PC(37:4)	1.29 (1.01, 1.64)	0.0424776	0.23585		PC(17:0_20:4)	PC(37:4)	1.27 (0.96, 1.67)	0.0936916	0.31689
PC(17:0_20:4)	PC(37:4)	1.28 (1.00, 1.64)	0.0471686	0.23585		PC(17:0_20:4)	PC(37:4)	1.27 (0.96, 1.67)	0.092055	0.31689
PC(17:0_20:4)	PC(37:4)	1.12 (0.86, 1.46)	0.38859	0.60585		PC(17:0_20:4)	PC(37:4)	1.26 (0.96, 1.67)	0.0958771	0.31689
PC(17:0_22:6)	PC(39:6)	0.94 (0.71, 1.25)	0.684344	0.80389		PC(17:0_22:6)	PC(39:6)	1.10 (0.85, 1.43)	0.4773	0.68062
PC(18:0_18:1)	PC(36:1)	1.27 (0.99, 1.62)	0.0575745	0.25146		PC(18:0_18:1)	PC(36:1)	1.28 (1.04, 1.56)	0.0170971	0.15272
PC(18:0_18:1)	PC(36:1)	1.27 (0.99, 1.62)	0.0577548	0.25146		PC(18:0_18:1)	PC(36:1)	1.28 (1.04, 1.56)	0.0172304	0.15272
PC(18:0_18:2)	PC(36:2)	1.06 (0.82, 1.38)	0.644864	0.79817		PC(18:0_18:2)	PC(36:2)	1.09 (0.84, 1.41)	0.530628	0.73385
PC(18:0_20:4)	PC(38:4)	1.24 (1.03, 1.49)	0.0216396	0.15734		PC(18:0_20:4)	PC(38:4)	1.41 (1.13, 1.76)	0.0020447	0.08329
PC(18:0_20:4)	PC(40:4)	1.29 (1.04, 1.60)	0.0191106	0.15734		PC(18:0_20:4)	PC(40:4)	1.36 (1.06, 1.75)	0.0171032	0.15272
PC(18:0_20:4)	PC(38:4)	1.25 (1.01, 1.54)	0.0405415	0.23585		PC(18:0_20:4)	PC(38:4)	1.34 (1.04, 1.73)	0.0220756	0.17222
PC(18:0_20:5)	PC(38:5)	1.19 (0.96, 1.48)	0.117929	0.31192		PC(18:0_20:5)	PC(38:5)	1.34 (1.05, 1.71)	0.0195765	0.166
PC(18:0_22:4)	PC(40:4)	1.31 (1.07, 1.59)	0.00823247	0.10699		PC(18:0_22:4)	PC(40:4)	1.39 (1.09, 1.78)	0.00810027	0.13163
PC(18:0_22:5)	PC(40:5)	1.24 (1.03, 1.48)	0.0220758	0.15734		PC(18:0_22:5)	PC(40:5)	1.37 (1.11, 1.69)	0.00345181	0.08409
PC(18:0_22:6)	PC(40:6)	1.03 (0.80, 1.32)	0.809114	0.87654		PC(18:0_22:6)	PC(40:6)	1.17 (0.92, 1.49)	0.19989	0.41183
PC(18:1_18:2)	PC(36:3)	1.20 (0.97, 1.49)	0.101099	0.30311		PC(18:1_18:2)	PC(36:3)	1.31 (1.03, 1.67)	0.0270708	0.19551
PC(18:1_22:6)	PC(40:7)	0.94 (0.72, 1.24)	0.677469	0.80214		PC(18:1_22:6)	PC(40:7)	1.12 (0.85, 1.48)	0.402596	0.62749
PC(18:2_19:0)	PC(37:2)	0.93 (0.75, 1.15)	0.492219	0.69787		PC(18:2_19:0)	PC(37:2)	1.00 (0.79, 1.26)	0.981843	0.9869
PC(18:2_22:6)	PC(40:8)	1.02 (0.80, 1.31)	0.873824	0.92606		PC(18:2_22:6)	PC(40:8)	1.18 (0.92, 1.52)	0.179316	0.39289
PC(19:0_20:4)	PC(39:4)	1.18 (0.95, 1.46)	0.131538	0.32158		PC(19:0_20:4)	PC(39:4)	1.23 (0.93, 1.63)	0.151692	0.38868
PC(20:4_22:6)	PC(42:10)	0.96 (0.75, 1.24)	0.765939	0.84863		PC(20:4_22:6)	PC(42:10)	0.96 (0.70, 1.32)	0.78796	0.89662
PC(32:1)	PC(32:1)	1.30 (1.04, 1.63)	0.023138	0.15734		PC(32:1)	PC(32:1)	1.30 (1.00, 1.70)	0.0526028	0.22298
PC(32:2)	PC(32:2)	1.01 (0.76, 1.34)	0.960961	0.98229		PC(32:2)	PC(32:2)	1.10 (0.85, 1.43)	0.460148	0.68062
PC(33:2)	PC(33:2)	0.84 (0.62, 1.13)	0.246831	0.44158		PC(33:2)	PC(33:2)	0.90 (0.66, 1.22)	0.479409	0.68062
PC(33:2)	PC(33:2)	0.96 (0.75, 1.22)	0.711934	0.82635		PC(33:2)	PC(33:2)	0.97 (0.74, 1.28)	0.835403	0.90502
PC(36:1)	PC(36:1)	0.96 (0.75, 1.23)	0.724603	0.83608		PC(36:1)	PC(36:1)	1.09 (0.81, 1.47)	0.584446	0.7806
PC(36:1)	PC(36:1)	0.97 (0.73, 1.28)	0.806483	0.87654		PC(36:1)	PC(36:1)	1.03 (0.79, 1.35)	0.818689	0.89662
PC(36:5)	PC(36:5)	0.97 (0.79, 1.18)	0.744286	0.83894		PC(36:5)	PC(36:5)	1.01 (0.81, 1.25)	0.954998	0.975
PC(38:6)	PC(38:6)	0.87 (0.67, 1.12)	0.28331	0.49333		PC(38:6)	PC(38:6)	1.02 (0.79, 1.32)	0.888087	0.9501
PE(16:0_18:1)	PE(34:1)	1.35 (1.11, 1.64)	0.00302511	0.08298		PE(16:0_18:1)	PE(34:1)	1.33 (1.07, 1.66)	0.0112495	0.13707
PE(16:0_18:1)	PE(34:1)	1.35 (1.11, 1.64)	0.00302492	0.08298		PE(16:0_18:1)	PE(34:1)	1.33 (1.07, 1.66)	0.0112486	0.13707
PE(16:0_18:1)	PE(34:1)	1.31 (1.05, 1.63)	0.0151129	0.1482		PE(16:0_18:1)	PE(34:1)	1.24 (0.99, 1.56)	0.0648715	0.25717
PE(16:0_18:2)	PE(34:2)	1.29 (1.04, 1.60)	0.0181329	0.15734		PE(16:0_18:2)	PE(34:2)	1.25 (1.01, 1.55)	0.0440658	0.21298
PE(16:0_20:4)	PE(36:4)	1.38 (1.12, 1.70)	0.00256313	0.08298		PE(16:0_20:4)	PE(36:4)	1.38 (1.09, 1.74)	0.00704112	0.1248
PE(16:0_22:6)	PE(38:6)	1.16 (0.93, 1.43)	0.180324	0.37822		PE(16:0_22:6)	PE(38:6)	1.19 (0.94, 1.52)	0.146872	0.38702
PE(18:0_18:1)	PE(36:1)	1.16 (0.98, 1.38)	0.0796041	0.2729		PE(18:0_18:1)	PE(36:1)	1.16 (0.99, 1.36)	0.0684492	0.26172
PE(18:0_20:4)	PE(38:4)	1.42 (1.16, 1.73)	0.000588838	0.08298		PE(18:0_20:4)	PE(38:4)	1.35 (1.09, 1.68)	0.00569076	0.11096
PE(18:0_20:5)	PE(38:5)	1.27 (1.03, 1.57)	0.025406	0.15984		PE(18:0_20:5)	PE(38:5)	1.28 (1.01, 1.63)	0.0414902	0.21298
PE(18:0_22:5)	PE(40:5)	1.21 (1.00, 1.46)	0.0461369	0.23585		PE(18:0_22:5)	PE(40:5)	1.24 (1.01, 1.52)	0.0403698	0.21298
PE(18:0_22:6)	PE(40:6)	1.19 (0.98, 1.45)	0.0831694	0.2729		PE(18:0_22:6)	PE(40:6)	1.19 (0.97, 1.46)	0.0941081	0.31689
PE(18:1_18:2)	PE(36:3)	1.20 (0.97, 1.49)	0.0871422	0.27856		PE(18:1_18:2)	PE(36:3)	1.17 (0.92, 1.49)	0.204844	0.41183
PG(18:1_18:2)	PG(36:3)	1.09 (0.87, 1.38)	0.452499	0.65849		PG(18:1_18:2)	PG(36:3)	1.15 (0.92, 1.44)	0.221961	0.43282
PG(18:2_18:2)	PG(36:4)	0.94 (0.77, 1.14)	0.522419	0.71782		PG(18:2_18:2)	PG(36:4)	0.95 (0.75, 1.19)	0.654109	0.81764
PG(18:2_18:2)	PG(36:4)	0.94 (0.74, 1.19)	0.613811	0.77221		PG(18:2_18:2)	PG(36:4)	0.95 (0.76, 1.19)	0.650016	0.81764
PG(18:2_20:4)	PG(38:6)	1.09 (0.85, 1.40)	0.484584	0.69499		PG(18:2_20:4)	PG(38:6)	1.10 (0.85, 1.41)	0.4663	0.68062
PG(18:2_22:6)	PG(40:8)	0.93 (0.73, 1.20)	0.59515	0.76955		PG(18:2_22:6)	PG(40:8)	1.02 (0.79, 1.31)	0.901376	0.9501
PG(20:4_22:6)	PG(42:10)	1.14 (0.88, 1.47)	0.330482	0.54613		PG(20:4_22:6)	PG(42:10)	1.25 (0.97, 1.61)	0.0833725	0.31264
PG(22:6/22:6)	PG(44:12)	0.99 (0.75, 1.30)	0.941396	0.97645		PG(22:6/22:6)	PG(44:12)	1.03 (0.83, 1.28)	0.796585	0.89662
PI(16:0_18:2)	PI(34:2)	1.06 (0.81, 1.39)	0.675791	0.80214		PI(16:0_18:2)	PI(34:2)	1.06 (0.84, 1.34)	0.628502	0.8063
PI(16:0_20:4)	PI(36:4)	1.09 (0.90, 1.34)	0.375031	0.59168		PI(16:0_20:4)	PI(36:4)	1.21 (0.92, 1.58)	0.170661	0.39031
PI(16:0_20:5)	PI(36:5)	1.31 (1.09, 1.58)	0.00455648	0.08892		PI(16:0_20:5)	PI(36:5)	1.38 (1.11, 1.73)	0.00421275	0.09122
PI(16:1_18:2)	PI(34:3)	1.03 (0.78, 1.35)	0.858311	0.91962		PI(16:1_18:2)	PI(34:3)	1.04 (0.81, 1.33)	0.768913	0.89583
PI(18:0_18:2)	PI(36:2)	1.13 (0.88, 1.45)	0.342366	0.56075		PI(18:0_18:2)	PI(36:2)	1.13 (0.90, 1.41)	0.293295	0.51994
PI(18:0_18:3)	PI(36:3)	0.94 (0.75, 1.19)	0.612012	0.77221		PI(18:0_18:3)	PI(36:3)	0.97 (0.76, 1.25)	0.822486	0.89662
PI(18:0_20:3)	PI(38:3)	1.21 (0.98, 1.48)	0.073014	0.27256		PI(18:0_20:3)	PI(38:3)	1.43 (1.14, 1.78)	0.00171488	0.08329
PI(18:0_20:4)	PI(38:4)	1.36 (1.09, 1.69)	0.00661192	0.10695		PI(18:0_20:4)	PI(38:4)	1.47 (1.17, 1.85)	0.00105814	0.08329
PI(18:0_22:6)	PI(40:6)	1.10 (0.94, 1.27)	0.233654	0.42286		PI(18:0_22:6)	PI(40:6)	1.00 (0.82, 1.20)	0.969106	0.97922
PI(18:1_18:2)	PI(36:3)	0.94 (0.77, 1.15)	0.574101	0.75642		PI(18:1_18:2)	PI(36:3)	1.06 (0.84, 1.35)	0.617251	0.80487
PI(18:1_20:4)	PI(38:5)	0.93 (0.73, 1.17)	0.522718	0.71782		PI(18:1_20:4)	PI(38:5)	0.98 (0.74, 1.29)	0.885505	0.9501
PS(16:0_20:4)	PS(36:4)	1.20 (0.99, 1.44)	0.0580266	0.25146		PS(16:0_20:4)	PS(36:4)	1.23 (1.04, 1.46)	0.0154185	0.15272
PS(16:0_22:6)	PS(38:6)	1.37 (1.13, 1.65)	0.00116707	0.08298		PS(16:0_22:6)	PS(38:6)	1.36 (1.11, 1.67)	0.00299031	0.08329
PS(18:0_20:4)	PS(38:4)	1.04 (0.89, 1.21)	0.646723	0.79817		PS(18:0_20:4)	PS(38:4)	1.04 (0.79, 1.37)	0.764963	0.89583
PS(18:0_22:6)	PS(38:6)	1.14 (0.93, 1.39)	0.215049	0.41451		PS(18:0_22:6)	PS(38:6)	1.17 (0.94, 1.45)	0.162391	0.39031
S1P	S1P	1.00 (0.81, 1.23)	0.987728	0.98773		S1P	S1P	0.93 (0.72, 1.21)	0.603222	0.80019
SM(d18:1/16:0)	SMd(34:1)	1.17 (0.93, 1.46)	0.186687	0.38173		SM(d18:1/16:0)	SMd(34:1)	1.36 (1.02, 1.83)	0.0381255	0.21298
SM(d18:1/18:0)	SMd(36:1)	1.16 (0.94, 1.43)	0.172914	0.37339		SM(d18:1/18:0)	SMd(36:1)	1.31 (1.00, 1.71)	0.0481608	0.21298
SM(d18:1/22:0)	SMd(40:1)	0.98 (0.75, 1.29)	0.906779	0.9558		SM(d18:1/22:0)	SMd(40:1)	1.09 (0.80, 1.51)	0.578129	0.77749
SM(d18:1/24:1)	SMd(42:2)	1.16 (0.93, 1.45)	0.184363	0.38173		SM(d18:1/24:1)	SMd(42:2)	1.20 (0.93, 1.54)	0.163426	0.39031
SM(d18:1/25:0)	SMd(43:1)	1.08 (0.85, 1.36)	0.550008	0.73506		SM(d18:1/25:0)	SMd(43:1)	1.22 (0.96, 1.56)	0.10863	0.33622
SM(d18:2/16:0)	SMd(34:2)	1.09 (0.86, 1.38)	0.484714	0.69499		SM(d18:2/16:0)	SMd(34:2)	1.17 (0.89, 1.56)	0.264769	0.49644
TG(12:0_16:0_18:1)	TG(46:2)	1.09 (0.88, 1.36)	0.430102	0.64023		TG(12:0_16:0_18:1)	TG(46:2)	1.14 (0.88, 1.48)	0.325035	0.55439
TG(14:0_16:0_18:2)	TG(48:2)	1.13 (0.95, 1.33)	0.166388	0.37294		TG(14:0_16:0_18:2)	TG(48:2)	1.14 (0.97, 1.34)	0.105335	0.33622
TG(14:0_18:2_22:6)	TG(54:8)	0.72 (0.47, 1.09)	0.118781	0.31192		TG(14:0_18:2_22:6)	TG(54:8)	0.76 (0.50, 1.16)	0.199567	0.41183
TG(14:1_16:0_18:2)	TG(48:3)	1.07 (0.88, 1.30)	0.50437	0.70757		TG(14:1_16:0_18:2)	TG(48:3)	1.09 (0.89, 1.34)	0.404194	0.62749
TG(15:0_18:2_22:6)	TG(55:8)	1.13 (0.94, 1.35)	0.190648	0.38327		TG(15:0_18:2_22:6)	TG(55:8)	1.10 (0.91, 1.32)	0.336328	0.56055
TG(15:0_18:2_22:6)	TG(55:8)	1.03 (0.85, 1.25)	0.786543	0.86653		TG(15:0_18:2_22:6)	TG(55:8)	1.00 (0.78, 1.27)	0.969177	0.97922
TG(16:0/16:0/16:0)	TG(48:0)	1.22 (1.00, 1.50)	0.0542292	0.25146		TG(16:0/16:0/16:0)	TG(48:0)	1.18 (0.94, 1.47)	0.155467	0.38868
TG(16:0_16:0_18:0)	TG(50:0)	1.20 (0.99, 1.46)	0.0593457	0.25159		TG(16:0_16:0_18:0)	TG(50:0)	1.16 (0.94, 1.44)	0.167855	0.39031
TG(16:0_16:0_18:0)	TG(50:0)	1.17 (0.97, 1.40)	0.0928898	0.29005		TG(16:0_16:0_18:0)	TG(50:0)	1.14 (0.95, 1.36)	0.160601	0.39031
TG(16:0_16:0_18:1)	TG(50:1)	1.15 (0.94, 1.40)	0.187931	0.38173		TG(16:0_16:0_18:1)	TG(50:1)	1.11 (0.89, 1.40)	0.350113	0.57371
TG(16:0_16:0_18:2)	TG(50:2)	1.17 (0.97, 1.41)	0.110661	0.30585		TG(16:0_16:0_18:2)	TG(50:2)	1.15 (0.94, 1.41)	0.17614	0.39031
TG(16:0_16:1_18:1)	TG(50:2)	1.17 (0.97, 1.41)	0.110661	0.30585		TG(16:0_16:1_18:1)	TG(50:2)	1.15 (0.94, 1.41)	0.17614	0.39031
TG(16:0_16:1_18:2)	TG(50:3)	1.12 (0.93, 1.36)	0.230811	0.42286		TG(16:0_16:1_18:2)	TG(50:3)	1.12 (0.91, 1.36)	0.283412	0.51649
TG(16:0_16:1_18:3)	TG(50:4)	1.06 (0.94, 1.19)	0.31367	0.53188		TG(16:0_16:1_18:3)	TG(50:4)	1.07 (0.95, 1.21)	0.268801	0.4992
TG(16:0_17:0_18:2)	TG(51:2)	1.27 (1.03, 1.56)	0.0231392	0.15734		TG(16:0_17:0_18:2)	TG(51:2)	1.27 (1.04, 1.56)	0.0212374	0.17222
TG(16:0_17:1_18:1)	TG(51:2)	1.28 (1.03, 1.59)	0.0233998	0.15734		TG(16:0_17:1_18:1)	TG(51:2)	1.26 (1.02, 1.57)	0.034046	0.21298
TG(16:0_17:1_18:2)	TG(51:3)	1.08 (0.84, 1.39)	0.550353	0.73506		TG(16:0_17:1_18:2)	TG(51:3)	1.04 (0.81, 1.34)	0.749014	0.89583
TG(16:0_18:0_18:0)	TG(52:0)	1.21 (1.00, 1.47)	0.0463328	0.23585		TG(16:0_18:0_18:0)	TG(52:0)	1.13 (0.97, 1.33)	0.119149	0.33684
TG(16:0_18:0_18:0)	TG(52:0)	1.15 (0.97, 1.37)	0.111343	0.30585		TG(16:0_18:0_18:0)	TG(52:0)	1.16 (0.93, 1.46)	0.192583	0.40819
TG(16:0_18:0_18:0)	TG(52:0)	1.13 (0.96, 1.34)	0.136593	0.32482		TG(16:0_18:0_18:0)	TG(52:0)	1.10 (0.94, 1.30)	0.227881	0.43997
TG(16:0_18:0_18:1)	TG(52:1)	1.17 (0.97, 1.42)	0.0937055	0.29005		TG(16:0_18:0_18:1)	TG(52:1)	1.12 (0.95, 1.32)	0.185711	0.39795
TG(16:0_18:0_18:1)	TG(52:1)	1.15 (0.97, 1.36)	0.112926	0.30585		TG(16:0_18:0_18:1)	TG(52:1)	1.16 (0.92, 1.46)	0.205206	0.41183
TG(16:0_18:0_20:1)	TG(56:1)	1.08 (0.96, 1.22)	0.210112	0.41385		TG(16:0_18:0_20:1)	TG(56:1)	1.06 (0.92, 1.21)	0.408671	0.62749
TG(16:0_18:1_18:1)	TG(52:2)	1.16 (0.96, 1.41)	0.129547	0.32158		TG(16:0_18:1_18:1)	TG(52:2)	1.13 (0.88, 1.44)	0.340507	0.56271
TG(16:0_18:1_18:2)	TG(52:3)	1.12 (0.92, 1.37)	0.269498	0.47775		TG(16:0_18:1_18:2)	TG(52:3)	1.09 (0.86, 1.38)	0.482716	0.68062
TG(16:0_18:1_19:1)	TG(53:2)	1.13 (0.96, 1.31)	0.13193	0.32158		TG(16:0_18:1_19:1)	TG(53:2)	1.11 (0.95, 1.29)	0.182217	0.39481
TG(16:0_18:1_19:1)	TG(53:2)	1.09 (0.88, 1.35)	0.428389	0.64023		TG(16:0_18:1_19:1)	TG(53:2)	1.10 (0.87, 1.38)	0.438512	0.65918
TG(16:0_18:1_20:1)	TG(54:2)	1.07 (0.96, 1.20)	0.216822	0.41451		TG(16:0_18:1_20:1)	TG(54:2)	1.05 (0.93, 1.20)	0.437487	0.65918
TG(16:0_18:1_20:4)	TG(54:5)	0.78 (0.57, 1.07)	0.123648	0.31314		TG(16:0_18:1_20:4)	TG(54:5)	0.79 (0.58, 1.06)	0.115442	0.33684
TG(16:0_18:1_22:4)	TG(56:5)	1.02 (0.89, 1.18)	0.739516	0.83841		TG(16:0_18:1_22:4)	TG(56:5)	1.04 (0.89, 1.22)	0.619132	0.80487
TG(16:0_18:1_22:5)	TG(56:6)	0.69 (0.49, 0.95)	0.0242971	0.15795		TG(16:0_18:1_22:5)	TG(56:6)	0.76 (0.53, 1.08)	0.124059	0.34073
TG(16:0_18:1_22:6)	TG(56:7)	0.80 (0.58, 1.11)	0.174252	0.37339		TG(16:0_18:1_22:6)	TG(56:7)	0.82 (0.60, 1.12)	0.206971	0.41183
TG(16:0_18:2_18:2)	TG(52:4)	0.95 (0.72, 1.26)	0.737881	0.83841		TG(16:0_18:2_18:2)	TG(52:4)	0.91 (0.68, 1.20)	0.493282	0.68707
TG(16:0_18:2_18:3)	TG(52:5)	0.84 (0.60, 1.17)	0.295267	0.50954		TG(16:0_18:2_18:3)	TG(52:5)	0.84 (0.61, 1.17)	0.297923	0.52337
TG(16:0_18:2_19:1)	TG(53:3)	1.01 (0.75, 1.36)	0.936612	0.97645		TG(16:0_18:2_19:1)	TG(53:3)	1.01 (0.77, 1.33)	0.929381	0.95914
TG(16:0_18:2_20:4)	TG(54:6)	1.12 (0.95, 1.32)	0.168901	0.37339		TG(16:0_18:2_20:4)	TG(54:6)	1.10 (0.92, 1.32)	0.29197	0.51994
TG(16:0_18:2_20:5)	TG(54:7)	0.66 (0.37, 1.17)	0.156264	0.36712		TG(16:0_18:2_20:5)	TG(54:7)	0.68 (0.42, 1.10)	0.117229	0.33684
TG(16:0_18:2_22:5)	TG(56:7)	0.99 (0.78, 1.26)	0.961621	0.98229		TG(16:0_18:2_22:5)	TG(56:7)	1.00 (0.79, 1.27)	0.990599	0.9906
TG(16:0_18:2_22:6)	TG(56:8)	0.70 (0.47, 1.04)	0.079158	0.2729		TG(16:0_18:2_22:6)	TG(56:8)	0.75 (0.53, 1.08)	0.118981	0.33684
TG(16:0_18:3_22:6)	TG(56:9)	0.61 (0.40, 0.93)	0.0212193	0.15734		TG(16:0_18:3_22:6)	TG(56:9)	0.68 (0.46, 1.00)	0.0491526	0.21298
TG(16:0_20:4_22:6)	TG(58:10)	1.12 (0.86, 1.45)	0.408511	0.62234		TG(16:0_20:4_22:6)	TG(58:10)	1.16 (0.86, 1.58)	0.336119	0.56055
TG(16:0_20:5_22:6)	TG(58:11)	1.20 (0.96, 1.52)	0.112899	0.30585		TG(16:0_20:5_22:6)	TG(58:11)	1.15 (0.87, 1.51)	0.326949	0.55439
TG(16:0_22:6_22:6)	TG(60:13)	0.57 (0.31, 1.07)	0.0803695	0.2729		TG(16:0_22:6_22:6)	TG(60:13)	0.51 (0.25, 1.05)	0.0659434	0.25717
TG(16:1_16:1_18:2)	TG(50:4)	1.08 (0.95, 1.22)	0.230912	0.42286		TG(16:1_16:1_18:2)	TG(50:4)	1.09 (0.97, 1.23)	0.168465	0.39031
TG(16:1_18:2_18:2)	TG(52:5)	0.84 (0.59, 1.21)	0.351209	0.56136		TG(16:1_18:2_18:2)	TG(52:5)	0.84 (0.60, 1.17)	0.292507	0.51994
TG(16:1_18:2_18:3)	TG(52:6)	0.85 (0.61, 1.17)	0.323576	0.5393		TG(16:1_18:2_18:3)	TG(52:6)	0.85 (0.62, 1.17)	0.322872	0.55439
TG(16:1_18:2_22:6)	TG(56:9)	0.58 (0.37, 0.90)	0.0151989	0.1482		TG(16:1_18:2_22:6)	TG(56:9)	0.65 (0.43, 0.97)	0.0364495	0.21298
TG(17:0_18:0_18:1)	TG(53:1)	1.17 (0.98, 1.40)	0.083801	0.2729		TG(17:0_18:0_18:1)	TG(53:1)	1.14 (0.97, 1.34)	0.110349	0.33622
TG(17:0_18:0_18:1)	TG(53:1)	1.15 (0.97, 1.36)	0.107886	0.30585		TG(17:0_18:0_18:1)	TG(53:1)	1.13 (0.96, 1.33)	0.129552	0.35086
TG(17:0_18:1_18:2)	TG(53:3)	1.07 (0.88, 1.30)	0.520612	0.71782		TG(17:0_18:1_18:2)	TG(53:3)	1.07 (0.86, 1.33)	0.5621	0.7665
TG(18:0_18:1_18:2)	TG(54:3)	1.07 (0.93, 1.24)	0.346568	0.56075		TG(18:0_18:1_18:2)	TG(54:3)	1.03 (0.82, 1.28)	0.805332	0.89662
TG(18:0_18:1_20:1)	TG(56:2)	0.98 (0.87, 1.11)	0.756796	0.84814		TG(18:0_18:1_20:1)	TG(56:2)	0.97 (0.77, 1.22)	0.77179	0.89583
TG(18:0_18:1_20:4)	TG(56:5)	1.18 (0.99, 1.42)	0.0718028	0.27256		TG(18:0_18:1_20:4)	TG(56:5)	1.15 (0.94, 1.41)	0.170717	0.39031
TG(18:0_18:1_22:6)	TG(58:7)	1.04 (0.94, 1.15)	0.493881	0.69787		TG(18:0_18:1_22:6)	TG(58:7)	1.06 (0.96, 1.18)	0.238302	0.45557
TG(18:0_18:2_18:2)	TG(43:4)	0.86 (0.61, 1.22)	0.401692	0.61677		TG(18:0_18:2_18:2)	TG(43:4)	0.88 (0.63, 1.23)	0.43945	0.65918
TG(18:0_18:2_18:2)	TG(54:4)	0.92 (0.70, 1.21)	0.540941	0.7326		TG(18:0_18:2_18:2)	TG(54:4)	0.90 (0.68, 1.20)	0.485161	0.68062
TG(18:0_18:2_20:1)	TG(56:3)	1.00 (0.91, 1.10)	0.971677	0.98229		TG(18:0_18:2_20:1)	TG(56:3)	0.96 (0.72, 1.28)	0.76075	0.89583
TG(18:0_18:2_20:4)	TG(56:6)	1.06 (0.81, 1.38)	0.660671	0.80005		TG(18:0_18:2_20:4)	TG(56:6)	1.07 (0.81, 1.40)	0.63727	0.80693
TG(18:0_20:4_20:4)	TG(58:8)	1.20 (0.98, 1.49)	0.0839698	0.2729		TG(18:0_20:4_20:4)	TG(58:8)	1.27 (0.96, 1.69)	0.0908298	0.31689
TG(18:1/18:1/18:1)	TG(54:3)	1.07 (0.93, 1.24)	0.34795	0.56075		TG(18:1/18:1/18:1)	TG(54:3)	1.03 (0.82, 1.28)	0.810676	0.89662
TG(18:1_18:1_18:2)	TG(54:4)	0.95 (0.74, 1.21)	0.655243	0.80005		TG(18:1_18:1_18:2)	TG(54:4)	0.94 (0.72, 1.24)	0.667518	0.82909
TG(18:1_18:1_19:0)	TG(55:2)	1.04 (0.94, 1.15)	0.425945	0.64023		TG(18:1_18:1_19:0)	TG(55:2)	1.04 (0.93, 1.17)	0.4743	0.68062
TG(18:1_18:1_20:4)	TG(56:6)	1.13 (0.97, 1.32)	0.119969	0.31192		TG(18:1_18:1_20:4)	TG(56:6)	1.15 (0.97, 1.37)	0.109425	0.33622
TG(18:1_18:1_22:5)	TG(58:7)	1.05 (0.95, 1.16)	0.321073	0.5393		TG(18:1_18:1_22:5)	TG(58:7)	1.08 (0.97, 1.20)	0.17437	0.39031
TG(18:1_18:1_22:6)	TG(58:8)	0.64 (0.42, 0.98)	0.041536	0.23585		TG(18:1_18:1_22:6)	TG(58:8)	0.68 (0.47, 0.99)	0.0452315	0.21298
TG(18:1_18:2_18:2)	TG(54:5)	0.74 (0.53, 1.03)	0.0740794	0.27256		TG(18:1_18:2_18:2)	TG(54:5)	0.77 (0.56, 1.05)	0.0985145	0.32016
TG(18:1_18:2_18:2)	TG(56:4)	1.00 (0.88, 1.14)	0.967203	0.98229		TG(18:1_18:2_18:2)	TG(56:4)	0.99 (0.83, 1.19)	0.952808	0.975
TG(18:1_18:2_20:5)	TG(56:8)	0.72 (0.50, 1.03)	0.0754951	0.27264		TG(18:1_18:2_20:5)	TG(56:8)	0.78 (0.56, 1.10)	0.153752	0.38868
TG(18:1_18:2_20:5)	TG(56:8)	0.85 (0.63, 1.15)	0.283353	0.49333		TG(18:1_18:2_20:5)	TG(56:8)	0.90 (0.67, 1.20)	0.465185	0.68062
TG(18:1_18:2_22:4)	TG(58:7)	0.89 (0.69, 1.15)	0.376248	0.59168		TG(18:1_18:2_22:4)	TG(58:7)	0.92 (0.70, 1.21)	0.566792	0.76753
TG(18:1_18:2_22:6)	TG(58:9)	0.60 (0.39, 0.91)	0.0174378	0.15734		TG(18:1_18:2_22:6)	TG(58:9)	0.68 (0.46, 0.98)	0.0403215	0.21298
TG(18:1_20:3_20:4)	TG(58:8)	0.72 (0.50, 1.03)	0.068153	0.27256		TG(18:1_20:3_20:4)	TG(58:8)	0.76 (0.55, 1.05)	0.0951927	0.31689
TG(18:1_20:3_20:4)	TG(58:8)	0.82 (0.61, 1.09)	0.17353	0.37339		TG(18:1_20:3_20:4)	TG(58:8)	0.86 (0.65, 1.13)	0.280177	0.51543
TG(18:1_20:4_22:6)	TG(60:11)	0.69 (0.46, 1.03)	0.0712093	0.27256		TG(18:1_20:4_22:6)	TG(60:11)	0.74 (0.49, 1.12)	0.152378	0.38868
TG(18:2/18:2/18:2)	TG(54:6)	0.75 (0.49, 1.13)	0.16546	0.37294		TG(18:2/18:2/18:2)	TG(54:6)	0.77 (0.55, 1.09)	0.138399	0.3697
TG(18:2_18:2_18:3)	TG(52:6)	0.67 (0.38, 1.18)	0.161888	0.37139		TG(18:2_18:2_18:3)	TG(52:6)	0.70 (0.44, 1.10)	0.121049	0.33721
TG(18:2_18:2_20:1)	TG(56:5)	0.80 (0.58, 1.12)	0.200251	0.39846		TG(18:2_18:2_20:1)	TG(56:5)	0.84 (0.62, 1.14)	0.259413	0.49112
TG(18:2_18:2_20:5)	TG(56:9)	0.58 (0.34, 1.00)	0.0514206	0.24489		TG(18:2_18:2_20:5)	TG(56:9)	0.68 (0.41, 1.11)	0.119191	0.33684
TG(18:2_18:2_22:5)	TG(58:9)	0.59 (0.40, 0.87)	0.00810707	0.10699		TG(18:2_18:2_22:5)	TG(58:9)	0.59 (0.39, 0.89)	0.0119473	0.13707
TG(18:2_18:2_22:5)	TG(58:9)	0.57 (0.37, 0.88)	0.0107654	0.12354		TG(18:2_18:2_22:5)	TG(58:9)	0.66 (0.45, 0.96)	0.0309351	0.21298
TG(18:2_18:2_22:6)	TG(58:10)	0.48 (0.30, 0.78)	0.00302521	0.08298		TG(18:2_18:2_22:6)	TG(58:10)	0.58 (0.37, 0.90)	0.01436	0.15272
TG(18:2_20:3_20:4)	TG(58:11)	0.98 (0.76, 1.26)	0.865785	0.92256		TG(18:2_20:3_20:4)	TG(58:11)	1.04 (0.79, 1.36)	0.799753	0.89662
TG(18:2_20:5_20:5)	TG(58:12)	0.94 (0.78, 1.14)	0.540997	0.7326		TG(18:2_20:5_20:5)	TG(58:12)	0.97 (0.81, 1.16)	0.740545	0.89583
TG(18:2_22:6_22:6)	TG(62:14)	0.38 (0.10, 1.46)	0.159244	0.36966		TG(18:2_22:6_22:6)	TG(62:14)	0.53 (0.20, 1.44)	0.211951	0.41748
TG(18:3_20:4_20:4)	TG(58:11)	0.94 (0.72, 1.24)	0.664657	0.80005		TG(18:3_20:4_20:4)	TG(58:11)	1.02 (0.76, 1.38)	0.8974	0.9501
TG(52:6)	TG(52:6)	0.71 (0.47, 1.07)	0.10259	0.30311		TG(52:6)	TG(52:6)	0.72 (0.49, 1.05)	0.0905179	0.31689
TG(54:8)	TG(54:8)	0.83 (0.61, 1.12)	0.213025	0.41451		TG(54:8)	TG(54:8)	0.86 (0.62, 1.19)	0.368435	0.59375
TG(56:4)	TG(56:4)	1.02 (0.91, 1.14)	0.730966	0.83841		TG(56:4)	TG(56:4)	1.03 (0.91, 1.17)	0.634154	0.80693

### Sheet: S4
Supplemental Table 4: Weighted generalized estimating equation (GEE) models examining longitudinal associations between depressive symptoms and lipids
Model 1						Model 2
Exposures	Abbreviations	OR (95% CI)	p-value	FDR adjusted p-value		Exposures	Abbreviations	OR (95% CI)	p-value	FDR adjusted p-value
DG(16:0_18:2)	DG(34:2)	1.17 (0.99, 1.38)	0.0584143	0.27121		DG(16:0_18:2)	DG(34:2)	1.09 (0.92, 1.28)	0.313755	0.6852
DG(18:1_18:1)	DG(36:2)	1.07 (0.95, 1.21)	0.250685	0.51456		DG(18:1_18:1)	DG(36:2)	1.04 (0.93, 1.15)	0.526366	0.79567
DG(18:1_18:2)	DG(36:3)	1.14 (0.96, 1.34)	0.127092	0.39705		DG(18:1_18:2)	DG(36:3)	1.09 (0.94, 1.26)	0.274886	0.65761
DG(18:2_20:3)	DG(38:5)	1.08 (0.93, 1.26)	0.301998	0.54027		DG(18:2_20:3)	DG(38:5)	1.06 (0.92, 1.23)	0.396309	0.736
DG(18:2_20:4)	DG(38:6)	1.11 (0.94, 1.30)	0.216027	0.4859		DG(18:2_20:4)	DG(38:6)	1.08 (0.94, 1.25)	0.293556	0.6852
DG(18:3_20:3)	DG(38:6)	1.09 (0.94, 1.26)	0.26523	0.53319		DG(18:3_20:3)	DG(38:6)	1.06 (0.93, 1.21)	0.402823	0.74104
LPC(16:0)	LPC(16:0)	0.94 (0.79, 1.12)	0.49234	0.69093		LPC(16:0)	LPC(16:0)	0.93 (0.78, 1.11)	0.40763	0.74288
LPC(17:0)	LPC(17:0)	0.81 (0.66, 1.01)	0.0573665	0.27121		LPC(17:0)	LPC(17:0)	0.85 (0.71, 1.03)	0.104023	0.46815
LPC(18:1)	LPC(18:1)	0.87 (0.70, 1.07)	0.186766	0.44962		LPC(18:1)	LPC(18:1)	0.87 (0.71, 1.07)	0.181337	0.57033
LPC(18:1)	LPC(18:1)	0.91 (0.73, 1.12)	0.369729	0.59542		LPC(18:1)	LPC(18:1)	0.89 (0.73, 1.08)	0.22408	0.57494
LPC(18:2)	LPC(18:2)	0.75 (0.60, 0.94)	0.0128077	0.09349		LPC(18:2)	LPC(18:2)	0.78 (0.62, 0.98)	0.0367522	0.23889
LPC(20:3)	LPC(20:3)	0.97 (0.81, 1.17)	0.76957	0.87758		LPC(20:3)	LPC(20:3)	0.97 (0.80, 1.17)	0.727858	0.89204
LPC(20:4)	LPC(20:4)	0.97 (0.84, 1.11)	0.628659	0.7987		LPC(20:4)	LPC(20:4)	0.95 (0.83, 1.09)	0.484041	0.76738
LPC(22:5)	LPC(22:5)	1.08 (0.91, 1.29)	0.367319	0.59542		LPC(22:5)	LPC(22:5)	1.01 (0.82, 1.24)	0.946202	0.96732
LPC(22:5)	LPC(22:5)	0.98 (0.83, 1.15)	0.786379	0.88638		LPC(22:5)	LPC(22:5)	1.00 (0.86, 1.17)	0.973766	0.97568
LPC(22:6)	LPC(22:6)	0.80 (0.67, 0.95)	0.0110625	0.09349		LPC(22:6)	LPC(22:6)	0.91 (0.77, 1.06)	0.229497	0.58007
LPE(16:0)	LPE(16:0)	1.14 (0.98, 1.33)	0.0859416	0.3162		LPE(16:0)	LPE(16:0)	1.11 (0.96, 1.29)	0.163262	0.54655
LPE(18:1)	LPE(18:1)	1.04 (0.89, 1.22)	0.61179	0.79006		LPE(18:1)	LPE(18:1)	0.99 (0.83, 1.18)	0.913814	0.9656
LPE(18:2)	LPE(18:2)	1.10 (0.87, 1.39)	0.441767	0.66657		LPE(18:2)	LPE(18:2)	0.89 (0.71, 1.11)	0.308666	0.6852
LPE(18:2)	LPE(18:2)	0.96 (0.78, 1.17)	0.687677	0.8329		LPE(18:2)	LPE(18:2)	1.08 (0.84, 1.40)	0.533779	0.80067
LPE(20:4)	LPE(20:4)	1.06 (0.91, 1.24)	0.447007	0.66657		LPE(20:4)	LPE(20:4)	0.96 (0.82, 1.12)	0.566722	0.81749
LPE(22:4)	LPE(22:4)	1.11 (0.97, 1.28)	0.140176	0.40713		LPE(22:4)	LPE(22:4)	1.02 (0.87, 1.19)	0.809047	0.91998
LPE(22:5)	LPE(22:5)	1.09 (0.93, 1.27)	0.282619	0.54027		LPE(22:5)	LPE(22:5)	1.00 (0.86, 1.17)	0.960232	0.97524
LPE(22:6)	LPE(22:6)	0.89 (0.75, 1.07)	0.216992	0.4859		LPE(22:6)	LPE(22:6)	0.96 (0.81, 1.13)	0.636648	0.85154
PC(14:0_18:2)	PC(32:2)	1.00 (0.81, 1.22)	0.972846	0.98292		PC(14:0_18:2)	PC(32:2)	0.97 (0.79, 1.19)	0.741076	0.89204
PC(14:0_18:2)	PC(32:2)	1.00 (0.81, 1.22)	0.972626	0.98292		PC(14:0_18:2)	PC(32:2)	0.97 (0.79, 1.19)	0.738128	0.89204
PC(15:0_18:2)	PC(33:2)	1.18 (0.93, 1.48)	0.173203	0.43727		PC(15:0_18:2)	PC(33:2)	1.26 (1.02, 1.55)	0.0331	0.23889
PC(15:0_18:2)	PC(33:2)	1.18 (0.93, 1.49)	0.17043	0.43727		PC(15:0_18:2)	PC(33:2)	1.26 (1.02, 1.55)	0.0325699	0.23889
PC(16:0_16:0)	PC(32:0)	1.26 (1.06, 1.51)	0.00998698	0.08852		PC(16:0_16:0)	PC(32:0)	1.22 (1.01, 1.48)	0.035914	0.23889
PC(16:0_16:1)	PC(32:1)	1.07 (0.94, 1.22)	0.324548	0.55032		PC(16:0_16:1)	PC(32:1)	1.01 (0.85, 1.19)	0.931825	0.9656
PC(16:0_16:1)	PC(32:1)	1.07 (0.94, 1.22)	0.324548	0.55032		PC(16:0_16:1)	PC(32:1)	1.01 (0.85, 1.19)	0.931825	0.9656
PC(16:0_18:0)	PC(34:0)	0.97 (0.80, 1.16)	0.717028	0.8556		PC(16:0_18:0)	PC(34:0)	0.95 (0.78, 1.16)	0.602054	0.83332
PC(16:0_18:1)	PC(34:1)	1.19 (1.01, 1.40)	0.0433617	0.22853		PC(16:0_18:1)	PC(34:1)	1.15 (0.97, 1.37)	0.114684	0.49696
PC(16:0_18:2)	PC(34:2)	0.90 (0.71, 1.14)	0.386707	0.60265		PC(16:0_18:2)	PC(34:2)	0.90 (0.71, 1.13)	0.34531	0.69341
PC(16:0_18:3)	PC(34:3)	1.05 (0.85, 1.30)	0.648655	0.81476		PC(16:0_18:3)	PC(34:3)	1.04 (0.84, 1.30)	0.70639	0.89204
PC(16:0_20:4)	PC(36:4)	1.23 (1.03, 1.47)	0.0198098	0.12876		PC(16:0_20:4)	PC(36:4)	1.27 (1.07, 1.51)	0.00670082	0.11879
PC(16:1_18:2)	PC(34:3)	1.06 (0.86, 1.30)	0.60293	0.78381		PC(16:1_18:2)	PC(34:3)	1.06 (0.85, 1.32)	0.619369	0.84459
PC(17:0_18:2)	PC(35:2)	0.99 (0.81, 1.22)	0.944933	0.97493		PC(17:0_18:2)	PC(35:2)	1.11 (0.91, 1.34)	0.301835	0.6852
PC(17:0_20:4)	PC(37:4)	1.19 (0.98, 1.43)	0.0754498	0.30651		PC(17:0_20:4)	PC(37:4)	1.28 (1.06, 1.53)	0.00843977	0.1266
PC(17:0_20:4)	PC(37:4)	0.95 (0.75, 1.20)	0.668259	0.81476		PC(17:0_20:4)	PC(37:4)	0.94 (0.74, 1.18)	0.571234	0.81749
PC(17:0_20:4)	PC(37:4)	0.95 (0.75, 1.20)	0.668524	0.81476		PC(17:0_20:4)	PC(37:4)	0.94 (0.75, 1.18)	0.591062	0.82919
PC(17:0_22:6)	PC(39:6)	0.98 (0.83, 1.16)	0.831987	0.9218		PC(17:0_22:6)	PC(39:6)	1.15 (0.98, 1.35)	0.0805326	0.42443
PC(18:0_18:1)	PC(36:1)	1.08 (0.94, 1.24)	0.301765	0.54027		PC(18:0_18:1)	PC(36:1)	1.05 (0.91, 1.21)	0.474682	0.7615
PC(18:0_18:1)	PC(36:1)	1.07 (0.94, 1.23)	0.30667	0.54364		PC(18:0_18:1)	PC(36:1)	1.05 (0.91, 1.21)	0.476428	0.7615
PC(18:0_18:2)	PC(36:2)	0.97 (0.76, 1.24)	0.817875	0.91135		PC(18:0_18:2)	PC(36:2)	0.95 (0.74, 1.21)	0.654543	0.85154
PC(18:0_20:4)	PC(38:4)	1.23 (1.03, 1.47)	0.0208407	0.13109		PC(18:0_20:4)	PC(38:4)	1.24 (1.05, 1.48)	0.0131117	0.18082
PC(18:0_20:4)	PC(40:4)	1.14 (0.99, 1.32)	0.0720869	0.30559		PC(18:0_20:4)	PC(38:4)	1.15 (0.99, 1.34)	0.0609739	0.3497
PC(18:0_20:4)	PC(38:4)	1.09 (0.93, 1.28)	0.287298	0.54027		PC(18:0_20:4)	PC(40:4)	1.09 (0.95, 1.26)	0.211304	0.57494
PC(18:0_20:5)	PC(38:5)	1.16 (0.99, 1.37)	0.0745496	0.30651		PC(18:0_20:5)	PC(38:5)	1.22 (1.03, 1.43)	0.0182192	0.18699
PC(18:0_22:4)	PC(40:4)	1.14 (0.99, 1.32)	0.0666163	0.3021		PC(18:0_22:4)	PC(40:4)	1.10 (0.95, 1.27)	0.198751	0.57494
PC(18:0_22:5)	PC(40:5)	1.12 (0.96, 1.30)	0.140743	0.40713		PC(18:0_22:5)	PC(40:5)	1.16 (1.00, 1.35)	0.0530606	0.32334
PC(18:0_22:6)	PC(40:6)	1.01 (0.86, 1.20)	0.870925	0.93829		PC(18:0_22:6)	PC(40:6)	1.14 (0.97, 1.34)	0.104127	0.46815
PC(18:1_18:2)	PC(36:3)	1.05 (0.84, 1.31)	0.695633	0.83734		PC(18:1_18:2)	PC(36:3)	1.05 (0.84, 1.31)	0.676671	0.87192
PC(18:1_22:6)	PC(40:7)	0.94 (0.78, 1.13)	0.484957	0.69093		PC(18:1_22:6)	PC(40:7)	1.10 (0.91, 1.33)	0.341124	0.69341
PC(18:2_19:0)	PC(37:2)	0.81 (0.64, 1.03)	0.0817871	0.3162		PC(18:2_19:0)	PC(37:2)	0.92 (0.74, 1.15)	0.452288	0.75971
PC(18:2_22:6)	PC(40:8)	0.88 (0.72, 1.06)	0.167113	0.43727		PC(18:2_22:6)	PC(40:8)	1.08 (0.92, 1.28)	0.348218	0.69341
PC(19:0_20:4)	PC(39:4)	0.96 (0.78, 1.19)	0.728354	0.8556		PC(19:0_20:4)	PC(39:4)	0.96 (0.76, 1.20)	0.710295	0.89204
PC(20:4_22:6)	PC(42:10)	0.77 (0.60, 0.98)	0.0357701	0.20515		PC(20:4_22:6)	PC(42:10)	0.80 (0.63, 1.01)	0.0607351	0.3497
PC(32:1)	PC(32:1)	1.08 (0.88, 1.32)	0.476841	0.69093		PC(32:1)	PC(32:1)	1.04 (0.86, 1.27)	0.684118	0.87192
PC(32:2)	PC(32:2)	0.99 (0.79, 1.23)	0.896491	0.95158		PC(32:2)	PC(32:2)	0.99 (0.79, 1.23)	0.909177	0.9656
PC(33:2)	PC(33:2)	0.60 (0.44, 0.80)	0.000544348	0.01769		PC(33:2)	PC(33:2)	0.68 (0.53, 0.87)	0.00238137	0.06634
PC(33:2)	PC(33:2)	0.79 (0.63, 0.99)	0.0378097	0.21065		PC(33:2)	PC(33:2)	0.86 (0.70, 1.06)	0.162741	0.54655
PC(36:1)	PC(36:1)	0.90 (0.72, 1.13)	0.357916	0.59073		PC(36:1)	PC(36:1)	0.94 (0.75, 1.18)	0.587989	0.82919
PC(36:1)	PC(36:1)	1.04 (0.82, 1.31)	0.775302	0.87898		PC(36:1)	PC(36:1)	0.99 (0.80, 1.23)	0.932458	0.9656
PC(36:5)	PC(36:5)	1.00 (0.84, 1.19)	0.977877	0.98292		PC(36:5)	PC(36:5)	1.08 (0.91, 1.27)	0.381493	0.73186
PC(38:6)	PC(38:6)	0.95 (0.80, 1.13)	0.538528	0.73033		PC(38:6)	PC(38:6)	1.13 (0.96, 1.33)	0.128427	0.52173
PE(16:0_18:1)	PE(34:1)	1.37 (1.18, 1.59)	4.81277e-05	0.00235		PE(16:0_18:1)	PE(34:1)	1.30 (1.11, 1.52)	0.00134914	0.04385
PE(16:0_18:1)	PE(34:1)	1.37 (1.18, 1.59)	4.81133e-05	0.00235		PE(16:0_18:1)	PE(34:1)	1.30 (1.11, 1.52)	0.00134868	0.04385
PE(16:0_18:1)	PE(34:1)	1.36 (1.13, 1.63)	0.000938316	0.02614		PE(16:0_18:1)	PE(34:1)	1.29 (1.07, 1.55)	0.00636296	0.11879
PE(16:0_18:2)	PE(34:2)	1.30 (1.10, 1.55)	0.00238002	0.04219		PE(16:0_18:2)	PE(34:2)	1.24 (1.04, 1.47)	0.0139409	0.18082
PE(16:0_20:4)	PE(36:4)	1.38 (1.13, 1.68)	0.0016199	0.0351		PE(16:0_20:4)	PE(36:4)	1.33 (1.10, 1.61)	0.00298027	0.07264
PE(16:0_22:6)	PE(38:6)	1.32 (1.09, 1.60)	0.00390625	0.04865		PE(16:0_22:6)	PE(38:6)	1.37 (1.14, 1.65)	0.000874775	0.04265
PE(18:0_18:1)	PE(36:1)	1.15 (0.96, 1.36)	0.124184	0.39705		PE(18:0_18:1)	PE(36:1)	1.11 (0.94, 1.30)	0.218931	0.57494
PE(18:0_20:4)	PE(38:4)	1.36 (1.13, 1.64)	0.00127493	0.03108		PE(18:0_20:4)	PE(38:4)	1.26 (1.05, 1.51)	0.0148417	0.18082
PE(18:0_20:5)	PE(38:5)	1.47 (1.22, 1.78)	4.24102e-05	0.00235		PE(18:0_20:5)	PE(38:5)	1.41 (1.17, 1.70)	0.000312436	0.03046
PE(18:0_22:5)	PE(40:5)	1.29 (1.08, 1.55)	0.00591336	0.06355		PE(18:0_22:5)	PE(40:5)	1.24 (1.04, 1.48)	0.0157642	0.18082
PE(18:0_22:6)	PE(40:6)	1.32 (1.09, 1.58)	0.00399179	0.04865		PE(18:0_22:6)	PE(40:6)	1.29 (1.08, 1.54)	0.00556544	0.11879
PE(18:1_18:2)	PE(36:3)	1.31 (1.08, 1.59)	0.00619226	0.06355		PE(18:1_18:2)	PE(36:3)	1.26 (1.03, 1.54)	0.023809	0.21103
PG(18:1_18:2)	PG(36:3)	1.12 (0.92, 1.37)	0.247773	0.51456		PG(18:1_18:2)	PG(36:3)	1.05 (0.88, 1.25)	0.568942	0.81749
PG(18:2_18:2)	PG(36:4)	0.93 (0.78, 1.09)	0.360498	0.59073		PG(18:2_18:2)	PG(36:4)	0.95 (0.81, 1.12)	0.557421	0.81749
PG(18:2_18:2)	PG(36:4)	1.06 (0.84, 1.35)	0.622544	0.79866		PG(18:2_18:2)	PG(36:4)	1.06 (0.82, 1.37)	0.651502	0.85154
PG(18:2_20:4)	PG(38:6)	0.95 (0.78, 1.18)	0.663237	0.81476		PG(18:2_20:4)	PG(38:6)	0.91 (0.73, 1.12)	0.362327	0.7066
PG(18:2_22:6)	PG(40:8)	0.98 (0.79, 1.22)	0.866246	0.93829		PG(18:2_22:6)	PG(40:8)	1.04 (0.84, 1.28)	0.719802	0.89204
PG(20:4_22:6)	PG(42:10)	1.17 (0.95, 1.43)	0.131205	0.39977		PG(20:4_22:6)	PG(42:10)	1.22 (1.01, 1.46)	0.0359207	0.23889
PG(22:6/22:6)	PG(44:12)	1.01 (0.84, 1.22)	0.906529	0.95553		PG(22:6/22:6)	PG(44:12)	1.09 (0.93, 1.27)	0.276533	0.65761
PI(16:0_18:2)	PI(34:2)	0.96 (0.75, 1.24)	0.760852	0.87274		PI(16:0_18:2)	PI(34:2)	0.93 (0.76, 1.13)	0.454202	0.75971
PI(16:0_20:4)	PI(36:4)	1.17 (0.98, 1.40)	0.0785087	0.31243		PI(16:0_20:4)	PI(36:4)	1.24 (1.04, 1.48)	0.0179391	0.18699
PI(16:0_20:5)	PI(36:5)	1.24 (1.06, 1.46)	0.00861975	0.08004		PI(16:0_20:5)	PI(36:5)	1.18 (1.01, 1.37)	0.0346761	0.23889
PI(16:1_18:2)	PI(34:3)	0.92 (0.73, 1.16)	0.484896	0.69093		PI(16:1_18:2)	PI(34:3)	0.88 (0.72, 1.09)	0.253603	0.62598
PI(18:0_18:2)	PI(36:2)	0.90 (0.74, 1.09)	0.27556	0.54027		PI(18:0_18:2)	PI(36:2)	0.88 (0.72, 1.07)	0.202957	0.57494
PI(18:0_18:3)	PI(36:3)	1.02 (0.86, 1.21)	0.850928	0.9322		PI(18:0_18:3)	PI(36:3)	1.04 (0.88, 1.22)	0.655028	0.85154
PI(18:0_20:3)	PI(38:3)	0.91 (0.75, 1.10)	0.309868	0.54436		PI(18:0_20:3)	PI(38:3)	0.88 (0.74, 1.05)	0.162086	0.54655
PI(18:0_20:4)	PI(38:4)	1.21 (1.00, 1.47)	0.0559101	0.27121		PI(18:0_20:4)	PI(38:4)	1.15 (0.95, 1.39)	0.156754	0.54655
PI(18:0_22:6)	PI(40:6)	0.99 (0.86, 1.14)	0.897905	0.95158		PI(18:0_22:6)	PI(40:6)	0.95 (0.83, 1.09)	0.460524	0.75971
PI(18:1_18:2)	PI(36:3)	1.04 (0.90, 1.20)	0.630771	0.7987		PI(18:1_18:2)	PI(36:3)	1.08 (0.92, 1.27)	0.362359	0.7066
PI(18:1_20:4)	PI(38:5)	1.11 (0.91, 1.35)	0.313552	0.54592		PI(18:1_20:4)	PI(38:5)	1.11 (0.91, 1.35)	0.316246	0.6852
PS(16:0_20:4)	PS(36:4)	1.08 (0.92, 1.28)	0.345257	0.57543		PS(16:0_20:4)	PS(36:4)	1.08 (0.93, 1.25)	0.342736	0.69341
PS(16:0_22:6)	PS(38:6)	1.17 (1.00, 1.36)	0.050276	0.25138		PS(16:0_22:6)	PS(38:6)	1.11 (0.94, 1.31)	0.220478	0.57494
PS(18:0_20:4)	PS(38:4)	1.11 (0.95, 1.31)	0.181322	0.44757		PS(18:0_20:4)	PS(38:4)	1.08 (0.96, 1.21)	0.213719	0.57494
PS(18:0_22:6)	PS(38:6)	1.02 (0.87, 1.19)	0.842954	0.92868		PS(18:0_22:6)	PS(38:6)	1.00 (0.85, 1.17)	0.971154	0.97568
S1P	S1P	1.05 (0.85, 1.28)	0.665862	0.81476		S1P	S1P	1.01 (0.83, 1.24)	0.920387	0.9656
SM(d18:1/16:0)	SMd(34:1)	0.97 (0.79, 1.19)	0.760114	0.87274		SM(d18:1/16:0)	SMd(34:1)	1.01 (0.81, 1.26)	0.935887	0.9656
SM(d18:1/18:0)	SMd(36:1)	0.95 (0.77, 1.16)	0.599943	0.78381		SM(d18:1/18:0)	SMd(36:1)	0.96 (0.79, 1.18)	0.722124	0.89204
SM(d18:1/22:0)	SMd(40:1)	0.90 (0.70, 1.15)	0.392493	0.60265		SM(d18:1/22:0)	SMd(40:1)	0.91 (0.72, 1.15)	0.432361	0.75277
SM(d18:1/24:1)	SMd(42:2)	0.94 (0.76, 1.16)	0.580317	0.76981		SM(d18:1/24:1)	SMd(42:2)	0.98 (0.79, 1.22)	0.847081	0.94033
SM(d18:1/25:0)	SMd(43:1)	1.01 (0.86, 1.19)	0.914354	0.9586		SM(d18:1/25:0)	SMd(43:1)	1.13 (0.97, 1.32)	0.121561	0.50435
SM(d18:2/16:0)	SMd(34:2)	0.93 (0.73, 1.18)	0.537631	0.73033		SM(d18:2/16:0)	SMd(34:2)	0.96 (0.74, 1.24)	0.736201	0.89204
TG(12:0_16:0_18:1)	TG(46:2)	1.07 (0.90, 1.27)	0.460677	0.68055		TG(12:0_16:0_18:1)	TG(46:2)	1.05 (0.87, 1.27)	0.605654	0.83332
TG(14:0_16:0_18:2)	TG(48:2)	1.10 (0.96, 1.27)	0.162335	0.43363		TG(14:0_16:0_18:2)	TG(48:2)	1.06 (0.92, 1.22)	0.431342	0.75277
TG(14:0_18:2_22:6)	TG(54:8)	0.94 (0.77, 1.15)	0.539323	0.73033		TG(14:0_18:2_22:6)	TG(54:8)	0.98 (0.82, 1.16)	0.782601	0.91382
TG(14:1_16:0_18:2)	TG(48:3)	1.08 (0.94, 1.24)	0.292403	0.54027		TG(14:1_16:0_18:2)	TG(48:3)	1.04 (0.89, 1.20)	0.649598	0.85154
TG(15:0_18:2_22:6)	TG(55:8)	1.14 (0.96, 1.34)	0.137213	0.40713		TG(15:0_18:2_22:6)	TG(55:8)	1.08 (0.93, 1.26)	0.315172	0.6852
TG(15:0_18:2_22:6)	TG(55:8)	1.09 (0.94, 1.26)	0.249264	0.51456		TG(15:0_18:2_22:6)	TG(55:8)	1.05 (0.91, 1.21)	0.497397	0.77594
TG(16:0/16:0/16:0)	TG(48:0)	1.11 (0.96, 1.28)	0.174909	0.43727		TG(16:0/16:0/16:0)	TG(48:0)	1.03 (0.87, 1.22)	0.734588	0.89204
TG(16:0_16:0_18:0)	TG(50:0)	1.24 (1.05, 1.47)	0.0129445	0.09349		TG(16:0_16:0_18:0)	TG(50:0)	1.16 (0.98, 1.38)	0.0843889	0.43305
TG(16:0_16:0_18:0)	TG(50:0)	1.11 (0.95, 1.28)	0.184595	0.44962		TG(16:0_16:0_18:0)	TG(50:0)	1.05 (0.90, 1.22)	0.525645	0.79567
TG(16:0_16:0_18:1)	TG(50:1)	1.25 (1.06, 1.46)	0.00722546	0.07045		TG(16:0_16:0_18:1)	TG(50:1)	1.18 (0.99, 1.40)	0.0637934	0.35542
TG(16:0_16:0_18:2)	TG(50:2)	1.22 (1.04, 1.44)	0.0125971	0.09349		TG(16:0_16:0_18:2)	TG(50:2)	1.15 (0.97, 1.35)	0.105634	0.46815
TG(16:0_16:1_18:1)	TG(50:2)	1.22 (1.04, 1.44)	0.0125971	0.09349		TG(16:0_16:1_18:1)	TG(50:2)	1.15 (0.97, 1.35)	0.105634	0.46815
TG(16:0_16:1_18:2)	TG(50:3)	1.21 (1.02, 1.42)	0.025616	0.1561		TG(16:0_16:1_18:2)	TG(50:3)	1.13 (0.97, 1.33)	0.117993	0.50019
TG(16:0_16:1_18:3)	TG(50:4)	1.06 (0.95, 1.19)	0.265075	0.53319		TG(16:0_16:1_18:3)	TG(50:4)	1.03 (0.92, 1.14)	0.647046	0.85154
TG(16:0_17:0_18:2)	TG(51:2)	1.26 (1.08, 1.47)	0.00390371	0.04865		TG(16:0_17:0_18:2)	TG(51:2)	1.20 (1.01, 1.41)	0.0334596	0.23889
TG(16:0_17:1_18:1)	TG(51:2)	1.32 (1.10, 1.59)	0.00292577	0.04389		TG(16:0_17:1_18:1)	TG(51:2)	1.24 (1.03, 1.49)	0.021013	0.19512
TG(16:0_17:1_18:2)	TG(51:3)	1.45 (1.23, 1.72)	1.55802e-05	0.00235		TG(16:0_17:1_18:2)	TG(51:3)	1.36 (1.14, 1.63)	0.000722482	0.04265
TG(16:0_18:0_18:0)	TG(52:0)	1.24 (1.04, 1.48)	0.0145372	0.10124		TG(16:0_18:0_18:0)	TG(52:0)	1.16 (0.97, 1.39)	0.0997751	0.46815
TG(16:0_18:0_18:0)	TG(52:0)	1.13 (0.96, 1.32)	0.145545	0.40713		TG(16:0_18:0_18:0)	TG(52:0)	1.07 (0.93, 1.24)	0.346318	0.69341
TG(16:0_18:0_18:0)	TG(52:0)	1.09 (0.95, 1.27)	0.226751	0.4859		TG(16:0_18:0_18:0)	TG(52:0)	1.05 (0.91, 1.21)	0.50488	0.78136
TG(16:0_18:0_18:1)	TG(52:1)	1.32 (1.09, 1.59)	0.00465563	0.0534		TG(16:0_18:0_18:1)	TG(52:1)	1.25 (1.03, 1.52)	0.0259997	0.22043
TG(16:0_18:0_18:1)	TG(52:1)	1.14 (0.96, 1.34)	0.128277	0.39705		TG(16:0_18:0_18:1)	TG(52:1)	1.08 (0.93, 1.25)	0.310033	0.6852
TG(16:0_18:0_20:1)	TG(56:1)	1.10 (0.95, 1.26)	0.209023	0.4859		TG(16:0_18:0_20:1)	TG(56:1)	1.06 (0.93, 1.20)	0.386573	0.73186
TG(16:0_18:1_18:1)	TG(52:2)	1.33 (1.10, 1.61)	0.00289337	0.04389		TG(16:0_18:1_18:1)	TG(52:2)	1.26 (1.04, 1.53)	0.0199385	0.1944
TG(16:0_18:1_18:2)	TG(52:3)	1.24 (1.04, 1.49)	0.0175374	0.11792		TG(16:0_18:1_18:2)	TG(52:3)	1.16 (0.98, 1.39)	0.0901087	0.45054
TG(16:0_18:1_19:1)	TG(53:2)	1.18 (0.97, 1.45)	0.104416	0.37479		TG(16:0_18:1_19:1)	TG(53:2)	1.15 (0.95, 1.38)	0.143661	0.54404
TG(16:0_18:1_19:1)	TG(53:2)	1.15 (0.96, 1.38)	0.128079	0.39705		TG(16:0_18:1_19:1)	TG(53:2)	1.10 (0.95, 1.29)	0.212028	0.57494
TG(16:0_18:1_20:1)	TG(54:2)	1.09 (0.95, 1.24)	0.226556	0.4859		TG(16:0_18:1_20:1)	TG(54:2)	1.05 (0.93, 1.18)	0.431959	0.75277
TG(16:0_18:1_20:4)	TG(54:5)	1.03 (0.88, 1.20)	0.737761	0.86146		TG(16:0_18:1_20:4)	TG(54:5)	1.02 (0.88, 1.17)	0.808781	0.91998
TG(16:0_18:1_22:4)	TG(56:5)	1.07 (0.95, 1.21)	0.278846	0.54027		TG(16:0_18:1_22:4)	TG(56:5)	1.05 (0.93, 1.18)	0.460105	0.75971
TG(16:0_18:1_22:5)	TG(56:6)	0.98 (0.84, 1.14)	0.794995	0.89094		TG(16:0_18:1_22:5)	TG(56:6)	1.00 (0.88, 1.14)	0.975682	0.97568
TG(16:0_18:1_22:6)	TG(56:7)	0.94 (0.79, 1.12)	0.487706	0.69093		TG(16:0_18:1_22:6)	TG(56:7)	0.99 (0.85, 1.15)	0.911902	0.9656
TG(16:0_18:2_18:2)	TG(52:4)	1.21 (1.02, 1.44)	0.0284909	0.16836		TG(16:0_18:2_18:2)	TG(52:4)	1.13 (0.96, 1.33)	0.153608	0.54655
TG(16:0_18:2_18:3)	TG(52:5)	1.11 (0.94, 1.31)	0.205544	0.4859		TG(16:0_18:2_18:3)	TG(52:5)	1.06 (0.91, 1.23)	0.463615	0.75971
TG(16:0_18:2_19:1)	TG(53:3)	1.34 (1.11, 1.61)	0.0021319	0.04157		TG(16:0_18:2_19:1)	TG(53:3)	1.27 (1.06, 1.53)	0.00834684	0.1266
TG(16:0_18:2_20:4)	TG(54:6)	1.17 (0.98, 1.40)	0.0843225	0.3162		TG(16:0_18:2_20:4)	TG(54:6)	1.13 (0.96, 1.32)	0.139993	0.54404
TG(16:0_18:2_20:5)	TG(54:7)	0.93 (0.73, 1.18)	0.532882	0.73033		TG(16:0_18:2_20:5)	TG(54:7)	0.93 (0.76, 1.15)	0.5098	0.78276
TG(16:0_18:2_22:5)	TG(56:7)	1.11 (0.94, 1.32)	0.22526	0.4859		TG(16:0_18:2_22:5)	TG(56:7)	1.12 (0.95, 1.32)	0.187886	0.57494
TG(16:0_18:2_22:6)	TG(56:8)	0.93 (0.77, 1.11)	0.426526	0.64979		TG(16:0_18:2_22:6)	TG(56:8)	0.99 (0.84, 1.15)	0.853527	0.94033
TG(16:0_18:3_22:6)	TG(56:9)	0.87 (0.71, 1.08)	0.222625	0.4859		TG(16:0_18:3_22:6)	TG(56:9)	0.94 (0.79, 1.11)	0.468387	0.76113
TG(16:0_20:4_22:6)	TG(58:10)	1.09 (0.87, 1.37)	0.447798	0.66657		TG(16:0_20:4_22:6)	TG(58:10)	1.14 (0.95, 1.38)	0.160414	0.54655
TG(16:0_20:5_22:6)	TG(58:11)	0.88 (0.69, 1.12)	0.293302	0.54027		TG(16:0_20:5_22:6)	TG(58:11)	0.88 (0.69, 1.14)	0.342546	0.69341
TG(16:0_22:6_22:6)	TG(60:13)	0.95 (0.70, 1.28)	0.725932	0.8556		TG(16:0_22:6_22:6)	TG(60:13)	1.01 (0.83, 1.23)	0.934014	0.9656
TG(16:1_16:1_18:2)	TG(50:4)	1.06 (0.95, 1.18)	0.296614	0.54027		TG(16:1_16:1_18:2)	TG(50:4)	1.02 (0.91, 1.13)	0.772962	0.9135
TG(16:1_18:2_18:2)	TG(52:5)	1.13 (0.95, 1.35)	0.154597	0.4187		TG(16:1_18:2_18:2)	TG(52:5)	1.06 (0.91, 1.24)	0.431264	0.75277
TG(16:1_18:2_18:3)	TG(52:6)	1.09 (0.92, 1.29)	0.299325	0.54027		TG(16:1_18:2_18:3)	TG(52:6)	1.06 (0.91, 1.24)	0.45562	0.75971
TG(16:1_18:2_22:6)	TG(56:9)	0.87 (0.70, 1.09)	0.222525	0.4859		TG(16:1_18:2_22:6)	TG(56:9)	0.94 (0.79, 1.12)	0.493559	0.77594
TG(17:0_18:0_18:1)	TG(53:1)	1.17 (0.97, 1.42)	0.105709	0.37479		TG(17:0_18:0_18:1)	TG(53:1)	1.12 (0.95, 1.33)	0.173541	0.55476
TG(17:0_18:0_18:1)	TG(53:1)	1.15 (0.96, 1.37)	0.126049	0.39705		TG(17:0_18:0_18:1)	TG(53:1)	1.10 (0.93, 1.29)	0.264819	0.6455
TG(17:0_18:1_18:2)	TG(53:3)	1.19 (0.98, 1.46)	0.0833905	0.3162		TG(17:0_18:1_18:2)	TG(53:3)	1.15 (0.96, 1.37)	0.131582	0.52364
TG(18:0_18:1_18:2)	TG(54:3)	1.14 (0.97, 1.34)	0.122082	0.39705		TG(18:0_18:1_18:2)	TG(54:3)	1.10 (0.94, 1.29)	0.223494	0.57494
TG(18:0_18:1_20:1)	TG(56:2)	1.01 (0.92, 1.10)	0.886919	0.95027		TG(18:0_18:1_20:1)	TG(56:2)	0.99 (0.90, 1.09)	0.879743	0.96376
TG(18:0_18:1_20:4)	TG(56:5)	1.21 (0.99, 1.49)	0.068262	0.30252		TG(18:0_18:1_20:4)	TG(56:5)	1.14 (0.96, 1.37)	0.145077	0.54404
TG(18:0_18:1_22:6)	TG(58:7)	1.06 (0.95, 1.18)	0.279126	0.54027		TG(18:0_18:1_22:6)	TG(58:7)	1.05 (0.94, 1.16)	0.386525	0.73186
TG(18:0_18:2_18:2)	TG(43:4)	1.20 (1.00, 1.43)	0.0454338	0.23315		TG(18:0_18:2_18:2)	TG(43:4)	1.16 (0.99, 1.36)	0.0736431	0.3989
TG(18:0_18:2_18:2)	TG(54:4)	1.08 (0.93, 1.26)	0.288676	0.54027		TG(18:0_18:2_18:2)	TG(54:4)	1.06 (0.91, 1.22)	0.461425	0.75971
TG(18:0_18:2_20:1)	TG(56:3)	1.02 (0.94, 1.11)	0.596076	0.78381		TG(18:0_18:2_20:1)	TG(56:3)	1.00 (0.92, 1.09)	0.932641	0.9656
TG(18:0_18:2_20:4)	TG(56:6)	1.18 (0.94, 1.47)	0.148704	0.40841		TG(18:0_18:2_20:4)	TG(56:6)	1.14 (0.92, 1.40)	0.232028	0.58007
TG(18:0_20:4_20:4)	TG(58:8)	1.21 (1.01, 1.45)	0.0424468	0.22853		TG(18:0_20:4_20:4)	TG(58:8)	1.21 (1.00, 1.46)	0.0517311	0.32334
TG(18:1/18:1/18:1)	TG(54:3)	1.14 (0.97, 1.34)	0.121356	0.39705		TG(18:1/18:1/18:1)	TG(54:3)	1.10 (0.94, 1.29)	0.222688	0.57494
TG(18:1_18:1_18:2)	TG(54:4)	1.09 (0.95, 1.26)	0.223591	0.4859		TG(18:1_18:1_18:2)	TG(54:4)	1.07 (0.93, 1.23)	0.348484	0.69341
TG(18:1_18:1_19:0)	TG(55:2)	1.05 (0.94, 1.18)	0.343743	0.57543		TG(18:1_18:1_19:0)	TG(55:2)	1.03 (0.93, 1.15)	0.57434	0.81749
TG(18:1_18:1_20:4)	TG(56:6)	1.12 (0.96, 1.31)	0.143642	0.40713		TG(18:1_18:1_20:4)	TG(56:6)	1.12 (0.95, 1.31)	0.17103	0.55476
TG(18:1_18:1_22:5)	TG(58:7)	1.07 (0.95, 1.21)	0.236524	0.50133		TG(18:1_18:1_22:5)	TG(58:7)	1.06 (0.94, 1.18)	0.340801	0.69341
TG(18:1_18:1_22:6)	TG(58:8)	0.92 (0.78, 1.08)	0.321184	0.55032		TG(18:1_18:1_22:6)	TG(58:8)	0.98 (0.86, 1.12)	0.778111	0.91382
TG(18:1_18:2_18:2)	TG(56:4)	1.03 (0.94, 1.14)	0.518965	0.72284		TG(18:1_18:2_18:2)	TG(54:5)	1.02 (0.87, 1.19)	0.804688	0.91998
TG(18:1_18:2_18:2)	TG(54:5)	1.03 (0.87, 1.21)	0.758931	0.87274		TG(18:1_18:2_18:2)	TG(56:4)	1.01 (0.92, 1.11)	0.804841	0.91998
TG(18:1_18:2_20:5)	TG(56:8)	0.95 (0.78, 1.15)	0.57754	0.76981		TG(18:1_18:2_20:5)	TG(56:8)	1.03 (0.88, 1.21)	0.681649	0.87192
TG(18:1_18:2_20:5)	TG(56:8)	1.00 (0.82, 1.22)	0.973747	0.98292		TG(18:1_18:2_20:5)	TG(56:8)	1.02 (0.86, 1.20)	0.85304	0.94033
TG(18:1_18:2_22:4)	TG(58:7)	0.99 (0.85, 1.17)	0.93127	0.97106		TG(18:1_18:2_22:4)	TG(58:7)	1.02 (0.89, 1.17)	0.75521	0.89796
TG(18:1_18:2_22:6)	TG(58:9)	0.87 (0.72, 1.06)	0.169675	0.43727		TG(18:1_18:2_22:6)	TG(58:9)	0.96 (0.83, 1.12)	0.60683	0.83332
TG(18:1_20:3_20:4)	TG(58:8)	0.93 (0.79, 1.09)	0.37252	0.59542		TG(18:1_20:3_20:4)	TG(58:8)	1.05 (0.90, 1.22)	0.565739	0.81749
TG(18:1_20:3_20:4)	TG(58:8)	0.99 (0.82, 1.20)	0.936204	0.97106		TG(18:1_20:3_20:4)	TG(58:8)	0.99 (0.87, 1.12)	0.85062	0.94033
TG(18:1_20:4_22:6)	TG(60:11)	0.91 (0.72, 1.13)	0.389579	0.60265		TG(18:1_20:4_22:6)	TG(60:11)	0.99 (0.84, 1.16)	0.891745	0.9656
TG(18:2/18:2/18:2)	TG(54:6)	1.00 (0.82, 1.21)	0.967602	0.98292		TG(18:2/18:2/18:2)	TG(54:6)	0.98 (0.84, 1.16)	0.849919	0.94033
TG(18:2_18:2_18:3)	TG(52:6)	0.91 (0.71, 1.17)	0.472079	0.69093		TG(18:2_18:2_18:3)	TG(52:6)	0.92 (0.74, 1.14)	0.430063	0.75277
TG(18:2_18:2_20:1)	TG(56:5)	1.01 (0.87, 1.18)	0.861687	0.93829		TG(18:2_18:2_20:1)	TG(56:5)	1.00 (0.87, 1.16)	0.947475	0.96732
TG(18:2_18:2_20:5)	TG(56:9)	1.00 (0.79, 1.26)	0.988069	0.98807		TG(18:2_18:2_20:5)	TG(56:9)	1.09 (0.90, 1.32)	0.395873	0.736
TG(18:2_18:2_22:5)	TG(58:9)	0.85 (0.69, 1.06)	0.146151	0.40713		TG(18:2_18:2_22:5)	TG(58:9)	0.95 (0.81, 1.11)	0.544954	0.81119
TG(18:2_18:2_22:5)	TG(58:9)	0.94 (0.77, 1.15)	0.557651	0.74994		TG(18:2_18:2_22:5)	TG(58:9)	0.98 (0.82, 1.16)	0.811467	0.91998
TG(18:2_18:2_22:6)	TG(58:10)	0.82 (0.66, 1.02)	0.0699593	0.30316		TG(18:2_18:2_22:6)	TG(58:10)	0.92 (0.78, 1.08)	0.301661	0.6852
TG(18:2_20:3_20:4)	TG(58:11)	1.05 (0.85, 1.28)	0.666073	0.81476		TG(18:2_20:3_20:4)	TG(58:11)	1.13 (0.94, 1.34)	0.192253	0.57494
TG(18:2_20:5_20:5)	TG(58:12)	1.09 (1.04, 1.14)	0.000138001	0.00538		TG(18:2_20:5_20:5)	TG(58:12)	1.11 (1.06, 1.16)	4.46211e-06	0.00088
TG(18:2_22:6_22:6)	TG(62:14)	0.65 (0.37, 1.12)	0.121947	0.39705		TG(18:2_22:6_22:6)	TG(62:14)	0.83 (0.61, 1.12)	0.222333	0.57494
TG(18:3_20:4_20:4)	TG(58:11)	1.04 (0.84, 1.29)	0.726643	0.8556		TG(18:3_20:4_20:4)	TG(58:11)	1.13 (0.93, 1.37)	0.211402	0.57494
TG(52:6)	TG(52:6)	1.06 (0.89, 1.27)	0.49251	0.69093		TG(52:6)	TG(52:6)	1.03 (0.88, 1.20)	0.754241	0.89796
TG(54:8)	TG(54:8)	1.06 (0.92, 1.22)	0.388985	0.60265		TG(54:8)	TG(54:8)	1.10 (0.96, 1.25)	0.165365	0.54655
TG(56:4)	TG(56:4)	1.04 (0.95, 1.15)	0.381187	0.60265		TG(56:4)	TG(56:4)	1.02 (0.93, 1.13)	0.631089	0.85154

### Sheet: S5
Supplemental Table 5: Race interactions in associations between metabolites and depressive symptoms (Model 2)
Exposure	p-value	FDR adjusted p-value
1,5-Anhydroglitol	0.485003	0.89928
2-Aminoadipic acid (AAA)	0.493991	0.89928
2-Aminooctanoate	0.773163	0.97741
2-Deoxyuridine	0.516719	0.91935
2-Hydroxybutyric acid (AHB)	0.739131	0.97741
2-Hydroxyglutaric acid	0.0889075	0.73185
Ketoisovaleric acid (KIV)	0.0395863	0.71255
3-Aminoisobutyric acid (BAIBA)	0.444316	0.89928
3-Hydroxybutyric acid (BHB)	0.624017	0.97741
S-Adenosyl-L-homocysteine (SAH)	0.392954	0.89928
5-Aminolevulinic acid	0.469501	0.89928
Alpha-glycerophosphocholine	0.0884838	0.73185
Alpha-ketoglutaric acid	0.0948688	0.73185
Acetoacetic acid	0.156556	0.83217
Acetylalanine	0.881437	0.99074
Acetylcarnitine	0.244194	0.86531
Acetylglutamate	0.772173	0.97741
Acetylglutamine	0.17979	0.83217
Alpha-acetyllysine	0.259521	0.86531
Epsilon-acetyllysine	0.959504	0.99074
Acetylneuraminic acid	0.0758375	0.73185
Aconitic acid	0.487176	0.89928
S-Adenosyl methionine (SAM)	0.770855	0.97741
Asymmetric dimethylarginine (ADMA/SDMA)	0.976165	0.99074
Adenosine diphosphate (ADP)	0.810934	0.97741
Alanine	0.488611	0.89928
Allantoin	0.346574	0.89928
Adenosine monophosphate (AMP)	0.415356	0.89928
Anandamide	0.429088	0.89928
Anserine	0.838109	0.97741
Anthranilic acid	0.413065	0.89928
Arachidonoylglycerol acetate	0.00664763	0.49243
Arginine	0.493685	0.89928
Asparagine	0.533761	0.91935
Aspartic acid/aspartate	0.309802	0.86531
Atorvastatin	0.771114	0.97741
Adenosine triphosphate (ATP)	0.591647	0.96815
Beta-alanine	0.300155	0.86531
Beta-isovaleric acid	0.541336	0.91935
Betaine	0.912115	0.99074
Bilirubin	0.925495	0.99074
C10 carnitine	0.269328	0.86531
C12:1 carnitine	0.913701	0.99074
C12 carnitine	0.984622	0.99074
C14:1 carnitine	0.89736	0.99074
C14:2 carnitine	0.968417	0.99074
C14 carnitine	0.804156	0.97741
C16:1 carnitine	0.705646	0.97741
C16:2 carnitine	0.643644	0.97741
C16 carnitine	0.138874	0.83217
C18:1 carnitine	0.178917	0.83217
C18:2 carnitine	0.017731	0.57448
C18 carnitine	0.0804858	0.73185
C26 carnitine	0.0909798	0.73185
C3 carnitine	0.493725	0.89928
C3 malonylcarnitine	0.383161	0.89928
C4 butyrylcarnitine	0.669112	0.97741
C4 methylmalonylcarnitine	0.507902	0.91422
C5 valerylcarnitine	0.795224	0.97741
C6 carnitine	0.230515	0.86531
C7 carnitine	0.757176	0.97741
C8 carnitine	0.273735	0.86531
C9 carnitine	0.285967	0.86531
Carnitine	0.963666	0.99074
Choline	0.646813	0.97741
Citicholine	0.295717	0.86531
Cytidine monophosphate (CMP)	0.204627	0.86531
Citric acid/isocitric acid	0.83334	0.97741
Citrulline	0.0797328	0.73185
Cotinine	0.266741	0.86531
Creatine	0.837614	0.97741
Creatinine	0.915329	0.99074
Cyclic AMP	0.287717	0.86531
Cystamine	0.570486	0.95277
Cystathione	0.758667	0.97741
Cystine	0.0657227	0.73185
Cytidine	0.0268323	0.57826
Gluconic acid	0.923919	0.99074
Deoxycholic acid	0.814238	0.97741
Dimethylglycine	0.640539	0.97741
Dimethylguanidino valeric acid (DMGV)	0.832608	0.97741
Flavin adenine dinucleotide (FAD)	0.0683153	0.73185
Folate	0.383524	0.89928
Fumaric acid	0.967101	0.99074
Glucose	0.381035	0.89928
Glutamic acid/glutamate	0.360905	0.89928
Glutamine	0.437018	0.89928
Glutamine UNC	0.876343	0.99074
Glutathione (GSH)	0.423226	0.89928
Glutathione disulfide (GSSG)	0.0580316	0.73185
Glyceric acid	0.939253	0.99074
Glycerol-3-phosphate	0.159337	0.83217
Glycine	0.775782	0.97741
Glycochenodeoxycholic acid	0.952918	0.99074
Glycocholic acid	0.612476	0.97741
Guanine	0.731096	0.97741
Guanosine	0.746963	0.97741
Guanosine monophosphate (GMP)	0.804855	0.97741
Hippuric acid	0.238418	0.86531
Histidine	0.838638	0.97741
Homocysteine	0.136013	0.83217
Homogentisic acid	0.681717	0.97741
Hydroxylysine	0.0160244	0.57448
Hydroxytyrosine	0.449825	0.89928
Hydroxyphenylpyruvic acid	0.744606	0.97741
Hypoxanthine	0.385478	0.89928
Indole-3-carboxylic acid (ICA)	0.224214	0.86531
Indole-3-lactic acid	0.745445	0.97741
Indole-3-propionic acid (IPA)	0.172299	0.83217
Indoxyl sulfate	0.916926	0.99074
Inosine	0.903323	0.99074
Isoleucine	0.948669	0.99074
Keto-methylvalerate/ketoisocaproic acid (KMV/KIC)	0.267584	0.86531
Kynurenic acid	0.257299	0.86531
Kynurenine	0.186574	0.83958
Lactic acid	0.756787	0.97741
Leucine	0.405278	0.89928
Lysine	0.888484	0.99074
Maleic acid	0.164451	0.83217
Malic acid	0.63824	0.97741
Malonic acid	0.752937	0.97741
Methionine	0.179156	0.83217
Methylcysteine	0.355406	0.89928
Methylhistidine	0.763868	0.97741
Monomethylarginine (NMMA)	0.766179	0.97741
Ornithine	0.130916	0.83217
Orotic acid	0.537894	0.91935
Oxalic acid	0.296678	0.86531
Oxaloacetic acid	0.656365	0.97741
Pantothenic acid	0.0569173	0.73185
Phenylalanine	0.544798	0.91935
Phosphocholine	0.123462	0.83217
Phosphocreatine (PCR)	0.240297	0.86531
Phosphoethanolamine	0.894779	0.99074
Proline	0.693545	0.97741
Pseudouridine	0.00911914	0.49243
Pyroglutamic acid	0.222849	0.86531
Pyruvic acid	0.590556	0.96815
Salicylic acid	0.309058	0.86531
Sarcosine	0.455533	0.89928
Serine	0.0219615	0.57826
Simvastatin	0.360692	0.89928
Succinic acid	0.406949	0.89928
Taurine	0.192877	0.84449
Taurocholic acid	0.00492701	0.49243
Taurodeoxycholic/taurochenodeoxycholic acid	0.0285559	0.57826
Threonine	0.429163	0.89928
Thyroxine	0.362235	0.89928
Trimethylamine N-oxide (TMAO)	0.16784	0.83217
Tryptophan	0.992154	0.99215
Tyrosine	0.981723	0.99074
UDP-GlcNAc	0.535544	0.91935
UDP-glucose/galactose	0.494049	0.89928
Uracil	0.812791	0.97741
Uric acid	0.369106	0.89928
Uridine	0.434117	0.89928
Uridine monophosphate (UMP)	0.613473	0.97741
Valine	0.301971	0.86531
Warfarin	0.0503242	0.73185
Xanthine	0.117369	0.83217
Xanthosine	0.159963	0.83217
Xanthurenic acid	0.645026	0.97741

### Sheet: S6
Supplemental Table 6: Sex interactions in associations between metabolites and depressive symptoms (Model 2)
Exposure	p-value	FDR adjusted p-value
1,5-Anhydroglitol	0.404555	0.88348
2-Aminoadipic acid (AAA)	0.387162	0.88348
2-Aminooctanoate	0.1368	0.87954
2-Deoxyuridine	0.0696821	0.86835
2-Hydroxybutyric acid (AHB)	0.240538	0.88348
2-Hydroxyglutaric acid	0.720194	0.88557
Ketoisovaleric acid (KIV)	0.843588	0.91108
3-Aminoisobutyric acid (BAIBA)	0.140108	0.87954
3-Hydroxybutyric acid (BHB)	0.53769	0.88348
S-Adenosyl-L-homocysteine (SAH)	0.352906	0.88348
5-Aminolevulinic acid	0.411032	0.88348
Alpha-glycerophosphocholine	0.237805	0.88348
Alpha-ketoglutaric acid	0.555486	0.88348
Acetoacetic acid	0.505394	0.88348
Acetylalanine	0.387739	0.88348
Acetylcarnitine	0.633995	0.88348
Acetylglutamate	0.92408	0.96635
Acetylglutamine	0.301338	0.88348
Alpha-acetyllysine	0.585485	0.88348
Epsilon-acetyllysine	0.757729	0.88557
Acetylneuraminic acid	0.0575146	0.80687
Aconitic acid	0.765306	0.88557
S-Adenosyl methionine (SAM)	0.792078	0.89787
Asymmetric dimethylarginine (ADMA/SDMA)	0.772421	0.88746
Adenosine diphosphate (ADP)	0.505096	0.88348
Alanine	0.629389	0.88348
Allantoin	0.0434996	0.80687
Adenosine monophosphate (AMP)	0.320365	0.88348
Anandamide	0.21719	0.87962
Anserine	0.000932079	0.151
Anthranilic acid	0.193461	0.87954
Arachidonoylglycerol acetate	0.200701	0.87954
Arginine	0.256329	0.88348
Asparagine	0.447138	0.88348
Aspartic acid/aspartate	0.627093	0.88348
Atorvastatin	0.110714	0.87954
Adenosine triphosphate (ATP)	0.64501	0.88348
Beta-alanine	0.448032	0.88348
Beta-isovaleric acid	0.662392	0.88348
Betaine	0.792563	0.89787
Bilirubin	0.383985	0.88348
C10 carnitine	0.838541	0.91108
C12:1 carnitine	0.629674	0.88348
C12 carnitine	0.976253	0.98232
C14:1 carnitine	0.460515	0.88348
C14:2 carnitine	0.446927	0.88348
C14 carnitine	0.676472	0.88348
C16:1 carnitine	0.386189	0.88348
C16:2 carnitine	0.200883	0.87954
C16 carnitine	0.985703	0.9857
C18:1 carnitine	0.571532	0.88348
C18:2 carnitine	0.290284	0.88348
C18 carnitine	0.704165	0.88557
C26 carnitine	0.13286	0.87954
C3 carnitine	0.551175	0.88348
C3 malonylcarnitine	0.533444	0.88348
C4 butyrylcarnitine	0.159029	0.87954
C4 methylmalonylcarnitine	0.953773	0.97047
C5 valerylcarnitine	0.472659	0.88348
C6 carnitine	0.724449	0.88557
C7 carnitine	0.558329	0.88348
C8 carnitine	0.750979	0.88557
C9 carnitine	0.560806	0.88348
Carnitine	0.636373	0.88348
Choline	0.958489	0.97047
Citicholine	0.591829	0.88348
Cytidine monophosphate (CMP)	0.497252	0.88348
Citric acid/isocitric acid	0.671148	0.88348
Citrulline	0.572802	0.88348
Cotinine	0.31639	0.88348
Creatine	0.462829	0.88348
Creatinine	0.133916	0.87954
Cyclic AMP	0.316149	0.88348
Cystamine	0.126213	0.87954
Cystathione	0.826231	0.91054
Cystine	0.745843	0.88557
Cytidine	0.209723	0.87962
Gluconic acid	0.453837	0.88348
Deoxycholic acid	0.73956	0.88557
Dimethylglycine	0.431573	0.88348
Dimethylguanidino valeric acid (DMGV)	0.0444365	0.80687
Flavin adenine dinucleotide (FAD)	0.638472	0.88348
Folate	0.814346	0.90359
Fumaric acid	0.456196	0.88348
Glucose	0.539281	0.88348
Glutamic acid/glutamate	0.647061	0.88348
Glutamine	0.862284	0.9251
Glutamine UNC	0.365351	0.88348
Glutathione (GSH)	0.581597	0.88348
Glutathione disulfide (GSSG)	0.255882	0.88348
Glyceric acid	0.145619	0.87954
Glycerol-3-phosphate	0.105319	0.87954
Glycine	0.377277	0.88348
Glycochenodeoxycholic acid	0.619483	0.88348
Glycocholic acid	0.812391	0.90359
Guanine	0.764265	0.88557
Guanosine	0.188195	0.87954
Guanosine monophosphate (GMP)	0.403261	0.88348
Hippuric acid	0.00345235	0.18643
Histidine	0.216793	0.87962
Homocysteine	0.450163	0.88348
Homogentisic acid	0.84063	0.91108
Hydroxylysine	0.588377	0.88348
Hydroxytyrosine	0.400568	0.88348
Hydroxyphenylpyruvic acid	0.590026	0.88348
Hypoxanthine	0.318525	0.88348
Indole-3-carboxylic acid (ICA)	0.765212	0.88557
Indole-3-lactic acid	0.643149	0.88348
Indole-3-propionic acid (IPA)	0.0127821	0.51768
Indoxyl sulfate	0.0907911	0.87954
Inosine	0.616279	0.88348
Isoleucine	0.669739	0.88348
Keto-methylvalerate/ketoisocaproic acid (KMV/KIC)	0.681695	0.88348
Kynurenic acid	0.00235512	0.18643
Kynurenine	0.110641	0.87954
Lactic acid	0.704045	0.88557
Leucine	0.888482	0.94693
Lysine	0.92459	0.96635
Maleic acid	0.652906	0.88348
Malic acid	0.198044	0.87954
Malonic acid	0.163501	0.87954
Methionine	0.721099	0.88557
Methylcysteine	0.699189	0.88557
Methylhistidine	0.327377	0.88348
Monomethylarginine (NMMA)	0.0389648	0.80687
Ornithine	0.657845	0.88348
Orotic acid	0.171738	0.87954
Oxalic acid	0.237093	0.88348
Oxaloacetic acid	0.166327	0.87954
Pantothenic acid	0.519152	0.88348
Phenylalanine	0.0587709	0.80687
Phosphocholine	0.365069	0.88348
Phosphocreatine (PCR)	0.268798	0.88348
Phosphoethanolamine	0.895168	0.94782
Proline	0.937675	0.97047
Pseudouridine	0.173994	0.87954
Pyroglutamic acid	0.364555	0.88348
Pyruvic acid	0.0554393	0.80687
Salicylic acid	0.749922	0.88557
Sarcosine	0.754789	0.88557
Serine	0.0792022	0.87954
Simvastatin	0.954831	0.97047
Succinic acid	0.277542	0.88348
Taurine	0.388174	0.88348
Taurocholic acid	0.556626	0.88348
Taurodeoxycholic/taurochenodeoxycholic acid	0.262776	0.88348
Threonine	0.558087	0.88348
Thyroxine	0.169898	0.87954
Trimethylamine N-oxide (TMAO)	0.308864	0.88348
Tryptophan	0.439953	0.88348
Tyrosine	0.813026	0.90359
UDP-GlcNAc	0.0308591	0.80687
UDP-glucose/galactose	0.595706	0.88348
Uracil	0.515921	0.88348
Uric acid	0.100474	0.87954
Uridine	0.944431	0.97047
Uridine monophosphate (UMP)	0.178229	0.87954
Valine	0.314595	0.88348
Warfarin	0.0597681	0.80687
Xanthine	0.612934	0.88348
Xanthosine	0.524553	0.88348
Xanthurenic acid	0.633373	0.88348

### Sheet: S7
Supplemental Table 7: Race interactions in associations between lipids and depressive symptoms (Model 2)
Exposures	Abbreviations	p-value	FDR adjusted p-value
PC(32:1)	PC(32:1)	0.297867	0.4444
PC(16:0_16:1)	PC(32:1)	0.423405	0.54456
PC(32:2)	PC(32:2)	0.297695	0.4444
PC(14:0_18:2)	PC(32:2)	0.17257	0.36791
PC(33:2)	PC(33:2)	0.915053	0.93421
PC(33:2)	PC(33:2)	0.100096	0.34245
PC(15:0_18:2)	PC(33:2)	0.0123245	0.23927
PC(36:1)	PC(36:1)	0.742434	0.8202
PC(36:1)	PC(36:1)	0.0123956	0.23927
PC(18:0_18:1)	PC(36:1)	0.00146215	0.14333
PC(17:0_20:4)	PC(37:4)	0.0379654	0.23927
PC(17:0_20:4)	PC(37:4)	0.120293	0.3554
PC(18:0_20:4)	PC(38:4)	0.00956628	0.23927
PC(18:0_22:4)	PC(40:4)	0.0170999	0.23927
PE(16:0_18:1)	PE(34:1)	0.702807	0.80616
PE(16:0_18:1)	PE(34:1)	0.242977	0.39844
PS(16:0_20:4)	PS(36:4)	0.92189	0.93629
DG(16:0_18:2)	DG(34:2)	0.217712	0.39309
DG(18:1_18:1)	DG(36:2)	0.043295	0.23927
DG(18:1_18:2)	DG(36:3)	0.0622297	0.26966
DG(18:2_20:3)	DG(38:5)	0.0260895	0.23927
DG(18:2_20:4)	DG(38:6)	0.311672	0.44965
DG(18:3_20:3)	DG(38:6)	0.977059	0.97706
LPC(16:0)	LPC(16:0)	0.88012	0.90806
LPC(17:0)	LPC(17:0)	0.0243925	0.23927
LPC(18:1)	LPC(18:1)	0.730627	0.8202
LPC(18:1)	LPC(18:1)	0.812674	0.8566
LPC(18:2)	LPC(18:2)	0.105183	0.34763
LPC(20:3)	LPC(20:3)	0.821835	0.86161
LPC(20:4)	LPC(20:4)	0.779338	0.84784
LPC(22:5)	LPC(22:5)	0.245431	0.39844
LPC(22:5)	LPC(22:5)	0.832271	0.86788
LPC(22:6)	LPC(22:6)	0.295013	0.4444
LPE(16:0)	LPE(16:0)	0.901609	0.92534
LPE(18:1)	LPE(18:1)	0.462285	0.58537
LPE(18:2)	LPE(18:2)	0.329933	0.4581
LPE(18:2)	LPE(18:2)	0.0453995	0.23927
LPE(20:4)	LPE(20:4)	0.331244	0.4581
LPE(22:4)	LPE(22:4)	0.346899	0.47638
LPE(22:5)	LPE(22:5)	0.554498	0.65931
LPE(22:6)	LPE(22:6)	0.744494	0.8202
PC(16:0_16:0)	PC(32:0)	0.74428	0.8202
PC(16:0_16:1)	PC(32:1)	0.423405	0.54456
PC(14:0_18:2)	PC(32:2)	0.155401	0.3643
PC(15:0_18:2)	PC(33:2)	0.0123652	0.23927
PC(16:0_18:0)	PC(34:0)	0.793123	0.84977
PC(16:0_18:1)	PC(34:1)	0.125287	0.35699
PC(16:0_18:2)	PC(34:2)	0.96861	0.97706
PC(16:0_18:3)	PC(34:3)	0.1386	0.3643
PC(16:1_18:2)	PC(34:3)	0.414605	0.54456
PC(17:0_18:2)	PC(35:2)	0.264387	0.42259
PC(18:0_18:1)	PC(36:1)	0.00147207	0.14333
PC(18:0_18:2)	PC(36:2)	0.57577	0.68046
PC(18:1_18:2)	PC(36:3)	0.186651	0.36876
PC(16:0_20:4)	PC(36:4)	0.137578	0.3643
PC(36:5)	PC(36:5)	0.194708	0.37211
PC(18:2_19:0)	PC(37:2)	0.23046	0.39844
PC(17:0_20:4)	PC(37:4)	0.147855	0.3643
PC(18:0_20:4)	PC(38:4)	0.0961704	0.33488
PC(18:0_20:4)	PC(40:4)	0.0153565	0.23927
PC(18:0_20:5)	PC(38:5)	0.141863	0.3643
PC(38:6)	PC(38:6)	0.0363719	0.23927
PC(19:0_20:4)	PC(39:4)	0.171541	0.36791
PC(17:0_22:6)	PC(39:6)	0.0297362	0.23927
PC(18:0_22:5)	PC(40:5)	0.0443567	0.23927
PC(18:0_22:6)	PC(40:6)	0.0436489	0.23927
PC(18:1_22:6)	PC(40:7)	0.0812699	0.30476
PC(18:2_22:6)	PC(40:8)	0.214215	0.39175
PC(20:4_22:6)	PC(42:10)	0.233983	0.39844
PE(16:0_18:1)	PE(34:1)	0.242973	0.39844
PE(16:0_18:2)	PE(34:2)	0.44665	0.56926
PE(18:0_18:1)	PE(36:1)	0.0376197	0.23927
PE(18:1_18:2)	PE(36:3)	0.320451	0.45514
PE(16:0_20:4)	PE(36:4)	0.158681	0.3643
PE(18:0_20:4)	PE(38:4)	0.328254	0.4581
PE(18:0_20:5)	PE(38:5)	0.180734	0.36876
PE(16:0_22:6)	PE(38:6)	0.0216009	0.23927
PE(18:0_22:5)	PE(40:5)	0.173852	0.36791
PE(18:0_22:6)	PE(40:6)	0.247239	0.39844
PG(18:1_18:2)	PG(36:3)	0.527596	0.63902
PG(18:2_18:2)	PG(36:4)	0.480784	0.60098
PG(18:2_18:2)	PG(36:4)	0.420383	0.54456
PG(18:2_20:4)	PG(38:6)	0.507751	0.62608
PG(18:2_22:6)	PG(40:8)	0.107867	0.35058
PG(20:4_22:6)	PG(42:10)	0.0208608	0.23927
PG(22:6/22:6)	PG(44:12)	0.188136	0.36876
PI(16:0_18:2)	PI(34:2)	0.0292541	0.23927
PI(16:1_18:2)	PI(34:3)	0.973867	0.97706
PI(18:0_18:2)	PI(36:2)	0.71404	0.81426
PI(18:0_18:3)	PI(36:3)	0.381007	0.50888
PI(18:1_18:2)	PI(36:3)	0.377058	0.50708
PI(16:0_20:4)	PI(36:4)	0.393515	0.52202
PI(16:0_20:5)	PI(36:5)	0.15693	0.3643
PI(18:0_20:3)	PI(38:3)	0.0277479	0.23927
PI(18:0_20:4)	PI(38:4)	0.111401	0.3554
PI(18:1_20:4)	PI(38:5)	0.19655	0.37211
PI(18:0_22:6)	PI(40:6)	0.869326	0.9017
PS(18:0_20:4)	PS(38:4)	0.282932	0.4444
PS(16:0_22:6)	PS(38:6)	0.126324	0.35699
PS(18:0_22:6)	PS(38:6)	0.117393	0.3554
S1P	S1P	0.520715	0.63463
SM(d18:1/18:0)	SMd(36:1)	0.798144	0.85048
SM(d18:1/16:0)	SMd(34:1)	0.0265345	0.23927
SM(d18:1/22:0)	SMd(40:1)	0.0317297	0.23927
SM(d18:1/24:1)	SMd(42:2)	0.235245	0.39844
SM(d18:1/25:0)	SMd(43:1)	0.0357096	0.23927
SM(d18:2/16:0)	SMd(34:2)	0.015598	0.23927
TG(18:0_18:2_18:2)	TG(43:4)	0.0663175	0.27516
TG(12:0_16:0_18:1)	TG(46:2)	0.763836	0.83679
TG(16:0/16:0/16:0)	TG(48:0)	0.554219	0.65931
TG(14:0_16:0_18:2)	TG(48:2)	0.242731	0.39844
TG(14:1_16:0_18:2)	TG(48:3)	0.225769	0.39662
TG(16:0_16:0_18:0)	TG(50:0)	0.468769	0.58974
TG(16:0_16:0_18:0)	TG(50:0)	0.55271	0.65931
TG(16:0_16:0_18:1)	TG(50:1)	0.618251	0.72191
TG(16:0_16:0_18:2)	TG(50:2)	0.294639	0.4444
TG(16:0_16:1_18:1)	TG(50:2)	0.294639	0.4444
TG(16:0_16:1_18:2)	TG(50:3)	0.090305	0.32612
TG(16:0_16:1_18:3)	TG(50:4)	0.176713	0.36791
TG(16:1_16:1_18:2)	TG(50:4)	0.155431	0.3643
TG(16:0_17:0_18:2)	TG(51:2)	0.153909	0.3643
TG(16:0_17:1_18:1)	TG(51:2)	0.0492041	0.246
TG(16:0_17:1_18:2)	TG(51:3)	0.0331938	0.23927
TG(16:0_18:0_18:0)	TG(52:0)	0.0952573	0.33488
TG(16:0_18:0_18:0)	TG(52:0)	0.504805	0.62608
TG(16:0_18:0_18:0)	TG(52:0)	0.305376	0.4444
TG(16:0_18:0_18:1)	TG(52:1)	0.0731622	0.29115
TG(16:0_18:0_18:1)	TG(52:1)	0.303397	0.4444
TG(16:0_18:1_18:2)	TG(52:3)	0.0561731	0.24894
TG(16:0_18:2_18:2)	TG(52:4)	0.0892774	0.32612
TG(16:0_18:1_18:1)	TG(52:2)	0.115346	0.3554
TG(16:0_18:2_18:3)	TG(52:5)	0.132621	0.3643
TG(16:1_18:2_18:2)	TG(52:5)	0.0469817	0.24108
TG(52:6)	TG(52:6)	0.118544	0.3554
TG(16:1_18:2_18:3)	TG(52:6)	0.188714	0.36876
TG(18:2_18:2_18:3)	TG(52:6)	0.143307	0.3643
TG(17:0_18:0_18:1)	TG(53:1)	0.22477	0.39662
TG(17:0_18:0_18:1)	TG(53:1)	0.0704948	0.28637
TG(16:0_18:1_19:1)	TG(53:2)	0.0774141	0.3019
TG(16:0_18:1_19:1)	TG(53:2)	0.0642693	0.27245
TG(16:0_18:2_19:1)	TG(53:3)	0.0258456	0.23927
TG(17:0_18:1_18:2)	TG(53:3)	0.0424281	0.23927
TG(16:0_18:1_20:1)	TG(54:2)	0.199483	0.37403
TG(18:0_18:1_18:2)	TG(54:3)	0.0550232	0.24894
TG(18:1/18:1/18:1)	TG(54:3)	0.0532819	0.24894
TG(18:0_18:2_18:2)	TG(54:4)	0.162594	0.3643
TG(18:1_18:1_18:2)	TG(54:4)	0.125678	0.35699
TG(16:0_18:1_20:4)	TG(54:5)	0.424475	0.54456
TG(18:1_18:2_18:2)	TG(54:5)	0.163072	0.3643
TG(16:0_18:2_20:4)	TG(54:6)	0.138041	0.3643
TG(18:2/18:2/18:2)	TG(54:6)	0.305248	0.4444
TG(16:0_18:2_20:5)	TG(54:7)	0.299911	0.4444
TG(54:8)	TG(54:8)	0.194935	0.37211
TG(14:0_18:2_22:6)	TG(54:8)	0.0408665	0.23927
TG(18:1_18:1_19:0)	TG(55:2)	0.164399	0.3643
TG(15:0_18:2_22:6)	TG(55:8)	0.598936	0.70357
TG(15:0_18:2_22:6)	TG(55:8)	0.214959	0.39175
TG(16:0_18:0_20:1)	TG(56:1)	0.174848	0.36791
TG(18:0_18:1_20:1)	TG(56:2)	0.0212203	0.23927
TG(18:0_18:2_20:1)	TG(56:3)	0.00568619	0.23927
TG(56:4)	TG(56:4)	0.0800926	0.30476
TG(18:1_18:2_18:2)	TG(56:4)	0.0557994	0.24894
TG(16:0_18:1_22:4)	TG(56:5)	0.177352	0.36791
TG(18:0_18:1_20:4)	TG(56:5)	0.22564	0.39662
TG(18:2_18:2_20:1)	TG(56:5)	0.358832	0.48592
TG(16:0_18:1_22:5)	TG(56:6)	0.35535	0.48457
TG(18:0_18:2_20:4)	TG(56:6)	0.188823	0.36876
TG(18:1_18:1_20:4)	TG(56:6)	0.042807	0.23927
TG(16:0_18:1_22:6)	TG(56:7)	0.236878	0.39844
TG(16:0_18:2_22:5)	TG(56:7)	0.113932	0.3554
TG(18:1_18:2_20:5)	TG(56:8)	0.0281259	0.23927
TG(16:0_18:2_22:6)	TG(56:8)	0.0532232	0.24894
TG(18:1_18:2_20:5)	TG(56:8)	0.160956	0.3643
TG(16:0_18:3_22:6)	TG(56:9)	0.189111	0.36876
TG(16:1_18:2_22:6)	TG(56:9)	0.135371	0.3643
TG(18:2_18:2_20:5)	TG(56:9)	0.298984	0.4444
TG(16:0_20:4_22:6)	TG(58:10)	0.159436	0.3643
TG(18:2_18:2_22:6)	TG(58:10)	0.313596	0.44965
TG(16:0_20:5_22:6)	TG(58:11)	0.0187659	0.23927
TG(18:2_20:3_20:4)	TG(58:11)	0.322104	0.45514
TG(18:3_20:4_20:4)	TG(58:11)	0.245293	0.39844
TG(18:2_20:5_20:5)	TG(58:12)	0.735631	0.8202
TG(18:0_18:1_22:6)	TG(58:7)	0.0250022	0.23927
TG(18:1_18:1_22:5)	TG(58:7)	0.0153079	0.23927
TG(18:1_18:2_22:4)	TG(58:7)	0.630882	0.72794
TG(18:1_20:3_20:4)	TG(58:8)	0.782617	0.84784
TG(18:0_20:4_20:4)	TG(58:8)	0.62498	0.72542
TG(18:1_18:1_22:6)	TG(58:8)	0.510499	0.62608
TG(18:1_20:3_20:4)	TG(58:8)	0.283516	0.4444
TG(18:2_18:2_22:5)	TG(58:9)	0.78772	0.84865
TG(18:1_18:2_22:6)	TG(58:9)	0.210856	0.3916
TG(18:2_18:2_22:5)	TG(58:9)	0.159841	0.3643
TG(18:1_20:4_22:6)	TG(60:11)	0.103311	0.34734
TG(16:0_22:6_22:6)	TG(60:13)	0.727502	0.8202
TG(18:2_22:6_22:6)	TG(62:14)	0.807411	0.85568

### Sheet: S8
Supplemental Table 8: Sex interactions in associations between lipids and depressive symptoms (Model 2)
Exposures	Abbreviations	p-value	FDR adjusted p-value
PC(32:1)	PC(32:1)	0.78142	0.84186
PC(16:0_16:1)	PC(32:1)	0.213005	0.35502
PC(32:2)	PC(32:2)	0.130764	0.34809
PC(14:0_18:2)	PC(32:2)	0.717408	0.79037
PC(33:2)	PC(33:2)	0.34532	0.46815
PC(33:2)	PC(33:2)	0.412084	0.52179
PC(15:0_18:2)	PC(33:2)	0.062419	0.31224
PC(36:1)	PC(36:1)	0.287271	0.41422
PC(36:1)	PC(36:1)	0.194063	0.35502
PC(18:0_18:1)	PC(36:1)	0.00143776	0.06565
PC(17:0_20:4)	PC(37:4)	0.634738	0.72383
PC(17:0_20:4)	PC(37:4)	0.0315107	0.23633
PC(18:0_20:4)	PC(38:4)	0.0187985	0.18153
PC(18:0_22:4)	PC(40:4)	0.00329797	0.07475
PE(16:0_18:1)	PE(34:1)	0.209295	0.35502
PE(16:0_18:1)	PE(34:1)	0.187685	0.35502
PS(16:0_20:4)	PS(36:4)	0.464011	0.562
DG(16:0_18:2)	DG(34:2)	0.564173	0.67081
DG(18:1_18:1)	DG(36:2)	0.210166	0.35502
DG(18:1_18:2)	DG(36:3)	0.435612	0.54104
DG(18:2_20:3)	DG(38:5)	0.0807206	0.32522
DG(18:2_20:4)	DG(38:6)	0.463394	0.562
DG(18:3_20:3)	DG(38:6)	0.140434	0.34809
LPC(16:0)	LPC(16:0)	0.0018249	0.06565
LPC(17:0)	LPC(17:0)	0.0856598	0.32752
LPC(18:1)	LPC(18:1)	0.00615624	0.1092
LPC(18:1)	LPC(18:1)	0.020484	0.18153
LPC(18:2)	LPC(18:2)	0.118412	0.34809
LPC(20:3)	LPC(20:3)	0.000407786	0.06565
LPC(20:4)	LPC(20:4)	0.415714	0.52299
LPC(22:5)	LPC(22:5)	0.110936	0.34238
LPC(22:5)	LPC(22:5)	0.00443151	0.08639
LPC(22:6)	LPC(22:6)	0.0114843	0.1722
LPE(16:0)	LPE(16:0)	0.0825652	0.32522
LPE(18:1)	LPE(18:1)	0.036268	0.25256
LPE(18:2)	LPE(18:2)	0.157787	0.35502
LPE(18:2)	LPE(18:2)	0.0820908	0.32522
LPE(20:4)	LPE(20:4)	0.0967991	0.34056
LPE(22:4)	LPE(22:4)	0.0180381	0.18153
LPE(22:5)	LPE(22:5)	0.0020172	0.06565
LPE(22:6)	LPE(22:6)	0.0542134	0.30203
PC(16:0_16:0)	PC(32:0)	0.21124	0.35502
PC(16:0_16:1)	PC(32:1)	0.213005	0.35502
PC(14:0_18:2)	PC(32:2)	0.694807	0.77867
PC(15:0_18:2)	PC(33:2)	0.0628158	0.31224
PC(16:0_18:0)	PC(34:0)	0.776532	0.84124
PC(16:0_18:1)	PC(34:1)	0.203312	0.35502
PC(16:0_18:2)	PC(34:2)	0.0746469	0.32522
PC(16:0_18:3)	PC(34:3)	0.0820877	0.32522
PC(16:1_18:2)	PC(34:3)	0.0375643	0.25256
PC(17:0_18:2)	PC(35:2)	0.0311493	0.23633
PC(18:0_18:1)	PC(36:1)	0.00133784	0.06565
PC(18:0_18:2)	PC(36:2)	0.018293	0.18153
PC(18:1_18:2)	PC(36:3)	0.00344889	0.07475
PC(16:0_20:4)	PC(36:4)	0.987694	0.99932
PC(36:5)	PC(36:5)	0.278277	0.41422
PC(18:2_19:0)	PC(37:2)	0.000833862	0.06565
PC(17:0_20:4)	PC(37:4)	0.030361	0.23633
PC(18:0_20:4)	PC(38:4)	0.328745	0.45145
PC(18:0_20:4)	PC(40:4)	0.00309059	0.07475
PC(18:0_20:5)	PC(38:5)	0.0603452	0.31224
PC(38:6)	PC(38:6)	0.288351	0.41422
PC(19:0_20:4)	PC(39:4)	0.0136372	0.17732
PC(17:0_22:6)	PC(39:6)	0.288274	0.41422
PC(18:0_22:5)	PC(40:5)	0.0152127	0.18153
PC(18:0_22:6)	PC(40:6)	0.145226	0.34809
PC(18:1_22:6)	PC(40:7)	0.0537916	0.30203
PC(18:2_22:6)	PC(40:8)	0.10228	0.34056
PC(20:4_22:6)	PC(42:10)	0.0126173	0.17578
PE(16:0_18:1)	PE(34:1)	0.187695	0.35502
PE(16:0_18:2)	PE(34:2)	0.35951	0.48017
PE(18:0_18:1)	PE(36:1)	0.0342049	0.247
PE(18:1_18:2)	PE(36:3)	0.427635	0.53455
PE(16:0_20:4)	PE(36:4)	0.458228	0.56198
PE(18:0_20:4)	PE(38:4)	0.233009	0.37748
PE(18:0_20:5)	PE(38:5)	0.618475	0.71417
PE(16:0_22:6)	PE(38:6)	0.787248	0.84348
PE(18:0_22:5)	PE(40:5)	0.593677	0.70162
PE(18:0_22:6)	PE(40:6)	0.740289	0.80646
PG(18:1_18:2)	PG(36:3)	0.17762	0.35502
PG(18:2_18:2)	PG(36:4)	0.197263	0.35502
PG(18:2_18:2)	PG(36:4)	0.0601023	0.31224
PG(18:2_20:4)	PG(38:6)	0.38604	0.50185
PG(18:2_22:6)	PG(40:8)	0.14265	0.34809
PG(20:4_22:6)	PG(42:10)	0.39655	0.50675
PG(22:6/22:6)	PG(44:12)	0.618946	0.71417
PI(16:0_18:2)	PI(34:2)	0.0401929	0.26124
PI(16:1_18:2)	PI(34:3)	0.128312	0.34809
PI(18:0_18:2)	PI(36:2)	0.30613	0.4264
PI(18:0_18:3)	PI(36:3)	0.0916932	0.33735
PI(18:1_18:2)	PI(36:3)	0.0976957	0.34056
PI(16:0_20:4)	PI(36:4)	0.701949	0.78217
PI(16:0_20:5)	PI(36:5)	0.0709253	0.32166
PI(18:0_20:3)	PI(38:3)	0.0204707	0.18153
PI(18:0_20:4)	PI(38:4)	0.0192383	0.18153
PI(18:1_20:4)	PI(38:5)	0.384283	0.50185
PI(18:0_22:6)	PI(40:6)	0.830411	0.88005
PS(18:0_20:4)	PS(38:4)	0.397596	0.50675
PS(16:0_22:6)	PS(38:6)	0.0232042	0.1967
PS(18:0_22:6)	PS(38:6)	0.203599	0.35502
S1P	S1P	0.983651	0.99932
SM(d18:1/18:0)	SMd(36:1)	0.454089	0.56043
SM(d18:1/16:0)	SMd(34:1)	0.488011	0.58742
SM(d18:1/22:0)	SMd(40:1)	0.288083	0.41422
SM(d18:1/24:1)	SMd(42:2)	0.659471	0.74333
SM(d18:1/25:0)	SMd(43:1)	0.0106036	0.1722
SM(d18:2/16:0)	SMd(34:2)	0.393061	0.50675
TG(18:0_18:2_18:2)	TG(43:4)	0.300404	0.42398
TG(12:0_16:0_18:1)	TG(46:2)	0.207868	0.35502
TG(16:0/16:0/16:0)	TG(48:0)	0.1742	0.35502
TG(14:0_16:0_18:2)	TG(48:2)	0.148162	0.34809
TG(14:1_16:0_18:2)	TG(48:3)	0.147565	0.34809
TG(16:0_16:0_18:0)	TG(50:0)	0.209874	0.35502
TG(16:0_16:0_18:0)	TG(50:0)	0.140781	0.34809
TG(16:0_16:0_18:1)	TG(50:1)	0.245232	0.38256
TG(16:0_16:0_18:2)	TG(50:2)	0.197226	0.35502
TG(16:0_16:1_18:1)	TG(50:2)	0.197226	0.35502
TG(16:0_16:1_18:2)	TG(50:3)	0.224246	0.36747
TG(16:0_16:1_18:3)	TG(50:4)	0.1684	0.35502
TG(16:1_16:1_18:2)	TG(50:4)	0.166354	0.35502
TG(16:0_17:0_18:2)	TG(51:2)	0.077801	0.32522
TG(16:0_17:1_18:1)	TG(51:2)	0.051225	0.30203
TG(16:0_17:1_18:2)	TG(51:3)	0.197769	0.35502
TG(16:0_18:0_18:0)	TG(52:0)	0.131152	0.34809
TG(16:0_18:0_18:0)	TG(52:0)	0.0522243	0.30203
TG(16:0_18:0_18:0)	TG(52:0)	0.202954	0.35502
TG(16:0_18:0_18:1)	TG(52:1)	0.0833853	0.32522
TG(16:0_18:0_18:1)	TG(52:1)	0.1777	0.35502
TG(16:0_18:1_18:2)	TG(52:3)	0.105932	0.34238
TG(16:0_18:2_18:2)	TG(52:4)	0.321412	0.4445
TG(16:0_18:1_18:1)	TG(52:2)	0.165085	0.35502
TG(16:0_18:2_18:3)	TG(52:5)	0.345712	0.46815
TG(16:1_18:2_18:2)	TG(52:5)	0.379497	0.50098
TG(52:6)	TG(52:6)	0.38023	0.50098
TG(16:1_18:2_18:3)	TG(52:6)	0.2448	0.38256
TG(18:2_18:2_18:3)	TG(52:6)	0.170303	0.35502
TG(17:0_18:0_18:1)	TG(53:1)	0.0456836	0.28734
TG(17:0_18:0_18:1)	TG(53:1)	0.103042	0.34056
TG(16:0_18:1_19:1)	TG(53:2)	0.119694	0.34809
TG(16:0_18:1_19:1)	TG(53:2)	0.129079	0.34809
TG(16:0_18:2_19:1)	TG(53:3)	0.242504	0.38256
TG(17:0_18:1_18:2)	TG(53:3)	0.134081	0.34809
TG(16:0_18:1_20:1)	TG(54:2)	0.185279	0.35502
TG(18:0_18:1_18:2)	TG(54:3)	0.18194	0.35502
TG(18:1/18:1/18:1)	TG(54:3)	0.181167	0.35502
TG(18:0_18:2_18:2)	TG(54:4)	0.110338	0.34238
TG(18:1_18:1_18:2)	TG(54:4)	0.123505	0.34809
TG(16:0_18:1_20:4)	TG(54:5)	0.107609	0.34238
TG(18:1_18:2_18:2)	TG(54:5)	0.100087	0.34056
TG(16:0_18:2_20:4)	TG(54:6)	0.145327	0.34809
TG(18:2/18:2/18:2)	TG(54:6)	0.2007	0.35502
TG(16:0_18:2_20:5)	TG(54:7)	0.239224	0.38236
TG(54:8)	TG(54:8)	0.267005	0.40688
TG(14:0_18:2_22:6)	TG(54:8)	0.288894	0.41422
TG(18:1_18:1_19:0)	TG(55:2)	0.0993815	0.34056
TG(15:0_18:2_22:6)	TG(55:8)	0.14663	0.34809
TG(15:0_18:2_22:6)	TG(55:8)	0.142386	0.34809
TG(16:0_18:0_20:1)	TG(56:1)	0.158318	0.35502
TG(18:0_18:1_20:1)	TG(56:2)	0.123024	0.34809
TG(18:0_18:2_20:1)	TG(56:3)	0.277664	0.41422
TG(56:4)	TG(56:4)	0.0671691	0.31883
TG(18:1_18:2_18:2)	TG(56:4)	0.15889	0.35502
TG(16:0_18:1_22:4)	TG(56:5)	0.0640494	0.31224
TG(18:0_18:1_20:4)	TG(56:5)	0.219601	0.3629
TG(18:2_18:2_20:1)	TG(56:5)	0.0890747	0.33401
TG(16:0_18:1_22:5)	TG(56:6)	0.252214	0.39033
TG(18:0_18:2_20:4)	TG(56:6)	0.204898	0.35502
TG(18:1_18:1_20:4)	TG(56:6)	0.0686662	0.31883
TG(16:0_18:1_22:6)	TG(56:7)	0.999096	0.99932
TG(16:0_18:2_22:5)	TG(56:7)	0.234225	0.37748
TG(18:1_18:2_20:5)	TG(56:8)	0.954811	0.99036
TG(16:0_18:2_22:6)	TG(56:8)	0.828458	0.88005
TG(18:1_18:2_20:5)	TG(56:8)	0.285602	0.41422
TG(16:0_18:3_22:6)	TG(56:9)	0.605976	0.71184
TG(16:1_18:2_22:6)	TG(56:9)	0.727626	0.79712
TG(18:2_18:2_20:5)	TG(56:9)	0.707627	0.78402
TG(16:0_20:4_22:6)	TG(58:10)	0.626437	0.71856
TG(18:2_18:2_22:6)	TG(58:10)	0.934511	0.97449
TG(16:0_20:5_22:6)	TG(58:11)	0.97303	0.99864
TG(18:2_20:3_20:4)	TG(58:11)	0.657653	0.74333
TG(18:3_20:4_20:4)	TG(58:11)	0.613901	0.71417
TG(18:2_20:5_20:5)	TG(58:12)	0.293081	0.41716
TG(18:0_18:1_22:6)	TG(58:7)	0.154087	0.35502
TG(18:1_18:1_22:5)	TG(58:7)	0.140846	0.34809
TG(18:1_18:2_22:4)	TG(58:7)	0.112368	0.34238
TG(18:1_20:3_20:4)	TG(58:8)	0.186459	0.35502
TG(18:0_20:4_20:4)	TG(58:8)	0.905424	0.94923
TG(18:1_18:1_22:6)	TG(58:8)	0.554617	0.6635
TG(18:1_20:3_20:4)	TG(58:8)	0.999322	0.99932
TG(18:2_18:2_22:5)	TG(58:9)	0.302222	0.42398
TG(18:1_18:2_22:6)	TG(58:9)	0.998155	0.99932
TG(18:2_18:2_22:5)	TG(58:9)	0.972072	0.99864
TG(18:1_20:4_22:6)	TG(60:11)	0.850896	0.89689
TG(16:0_22:6_22:6)	TG(60:13)	0.26708	0.40688
TG(18:2_22:6_22:6)	TG(62:14)	0.35607	0.47885

### Sheet: S9
Supplemental Table 9: Weighted logistic regression models examining associations between baseline metabolites and depressive symptoms with additional adjustment for baseline antidepressant use
Model 1					Model 2
Exposure	OR (95% CI)	p-value	FDR adjusted p-value		Exposure	OR (95% CI)	p-value	FDR adjusted p-value
Glycine	0.70 (0.55, 0.90)	0.0047	0.009833		Glycine	0.62 (0.46, 0.84)	0.0024	0.007667
Cyclic AMP	1.39 (1.12, 1.72)	0.0028	0.009833		Cyclic AMP	1.43 (1.13, 1.81)	0.0031	0.007667
Gluconic Acid	1.29 (1.03, 1.61)	0.0256	0.0256		Serine	0.70 (0.54, 0.91)	0.0068	0.0085
Glycochenodeoxycholic acid	1.25 (1.06, 1.48)	0.0093	0.011625		Anserine	1.41 (1.11, 1.79)	0.0046	0.007667
Indole-3-propionic acid (IPA)	0.16 (0.04, 0.59)	0.0059	0.009833		C26 Carnitine	0.67 (0.49, 0.92)	0.0125	0.0125

### Sheet: S10
Supplemental Table 10: Weighted longitudinal analysis of associations between depressive symptoms and metabolites using GEE with additional adjustment for baseline antidepressant use
Model 1					Model 2
Exposure	OR (95% CI)	p-value	FDR adjusted p-value		Exposure	OR (95% CI)	p-value	FDR adjusted p-value
Gluconic acid	1.33 (1.11, 1.61)	0.0025	0.009625		Anserine	1.28 (1.15, 1.42)	1e-05	1e-05
Glucose	1.33 (1.09, 1.62)	0.005	0.009625		Glucose	1.32 (1.07, 1.63)	0.0086	0.01433
Uridine	0.73 (0.57, 0.92)	0.0077	0.009625		C16 carnitine	1.28 (1.05, 1.56)	0.0157	0.01963
Leucine	1.29 (1.05, 1.59)	0.0141	0.0141		Acetyl glutamate	1.18 (0.92, 1.50)	0.1852	0.1852
Anserine	1.36 (1.09, 1.69)	0.0067	0.009625		Orotic acid	1.37 (1.09, 1.72)	0.0067	0.01433

### Sheet: S11
Supplemental Table 11: Weighted logistic regression to assess the association between baseline lipids and depressive symptoms with additional adjustment for baseline antidepressant use
Model 1					Model 2
Exposure	OR (95% CI)	p-value	FDR adjusted p-value		Exposure	OR (95% CI)	p-value	FDR adjusted p-value
LPE(22:4)	1.25 (1.05, 1.49)	0.012	0.0595		LPC(22:5)	1.34 (1.07, 1.66)	0.0094	0.015667
PC(32:1)	1.22 (0.99, 1.49)	0.057	0.0595		PC(32:1)	1.24 (1.04, 1.49)	0.0189	0.0189
PE(34:1)	1.23 (0.99, 1.53)	0.0595	0.0595		PI(38:3)	1.42 (1.15, 1.75)	0.0012	0.006
PE(36:4)	1.25 (0.99, 1.58)	0.0579	0.0595		PI(38:4)	1.31 (1.05, 1.63)	0.0157	0.0189
PE(38:4)	1.24 (1.00, 1.55)	0.0529	0.0595		PS(38:6)	1.31 (1.08, 1.58)	0.0058	0.0145

### Sheet: S12
Supplemental Table 12: Weighted longitudinal analysis of associations between depressive symptoms and lipids using GEE with additional adjustment for baseline antidepressant use
Model 1					Model 2
Exposure	OR (95% CI)	p-value	FDR adjusted p-value		Exposure	OR (95% CI)	p-value	FDR adjusted p-value
PE(34:1)	1.31 (1.14, 1.51)	0.0002	0.00025		TG(58:7)	1.10 (1.05, 1.15)	1e-05	5e-05
PE(38:5)	1.40 (1.18, 1.67)	0.0001	0.00025		PE(38:5)	1.39 (1.16, 1.67)	0.0003	0.00075
TG(51:3)	1.39 (1.18, 1.63)	1e-05	5e-05		PE(38:6)	1.35 (1.13, 1.61)	0.001	0.00125
PE(34:1)	1.31 (1.14, 1.51)	0.0002	0.00025		TG(51:3)	1.34 (1.12, 1.59)	0.001	0.00125
TG(58:12)	1.06 (1.02, 1.11)	0.0088	0.0088		PE(34:1)	1.28 (1.10, 1.49)	0.0018	0.0018

### Sheet: S13
Supplemental Table 9: Weighted logistic regression models examining associations between baseline metabolites and depressive symptoms in the random subcohort sample
Model 1					Model 2
Exposure	OR (95% CI)	p-value	FDR adjusted p-value		Exposure	OR (95% CI)	p-value	FDR adjusted p-value
1,5-Anhydroglitol	0.94 (0.72, 1.23)	0.670739	0.85394		1,5-Anhydroglitol	1.00 (0.75, 1.33)	0.999492	0.99949
2-Aminoadipic acid (AAA)	0.46 (0.10, 2.07)	0.312161	0.75555		2-Aminoadipic acid (AAA)	0.49 (0.08, 2.95)	0.437971	0.71668
2-Aminooctanoate	0.75 (0.58, 0.96)	0.0239886	0.29132		2-Aminooctanoate	0.67 (0.49, 0.92)	0.0117783	0.38167
2-Deoxyuridine	1.00 (0.73, 1.37)	0.992905	0.99291		2-Deoxyuridine	1.18 (0.89, 1.56)	0.244182	0.60087
2-Hydroxybutyric acid (AHB)	0.96 (0.69, 1.33)	0.815088	0.89605		2-Hydroxybutyric acid (AHB)	0.84 (0.55, 1.29)	0.417787	0.70502
2-Hydroxyglutaric acid	0.89 (0.69, 1.15)	0.375122	0.76809		2-Hydroxyglutaric acid	0.82 (0.62, 1.08)	0.162365	0.47845
Ketoisovaleric acid (KIV)	0.77 (0.58, 1.03)	0.0735966	0.47691		Ketoisovaleric acid (KIV)	0.72 (0.52, 1.00)	0.0502977	0.38824
3-Aminoisobutyric acid (BAIBA)	1.19 (0.90, 1.56)	0.2152	0.62254		3-Aminoisobutyric acid (BAIBA)	1.00 (0.72, 1.39)	0.979899	0.9943
3-Hydroxybutyric acid (BHB)	0.88 (0.68, 1.14)	0.325798	0.75655		3-Hydroxybutyric acid (BHB)	0.98 (0.74, 1.29)	0.864603	0.96221
S-Adenosyl-L-homocysteine (SAH)	1.34 (1.04, 1.73)	0.0258769	0.29132		S-Adenosyl-L-homocysteine (SAH)	1.41 (1.02, 1.95)	0.0380009	0.38475
5-Aminolevulinic acid	0.91 (0.68, 1.22)	0.525361	0.81288		5-Aminolevulinic acid	0.81 (0.57, 1.16)	0.256667	0.60875
Alpha-glycerophosphocholine	0.93 (0.72, 1.20)	0.571799	0.81288		Alpha-glycerophosphocholine	0.86 (0.60, 1.22)	0.393963	0.67895
Alpha-ketoglutaric acid	1.22 (0.99, 1.51)	0.0671651	0.4668		Alpha-ketoglutaric acid	1.08 (0.85, 1.38)	0.519347	0.78631
Acetoacetic acid	1.19 (0.95, 1.48)	0.123791	0.57542		Acetoacetic acid	1.06 (0.84, 1.35)	0.606589	0.8545
Acetylalanine	0.76 (0.57, 1.03)	0.0768095	0.47858		Acetylalanine	0.66 (0.44, 1.00)	0.0471804	0.38824
Acetylcarnitine	0.96 (0.73, 1.25)	0.753471	0.86569		Acetylcarnitine	0.97 (0.72, 1.30)	0.818812	0.94809
Acetylglutamate	1.21 (0.96, 1.53)	0.111812	0.56483		Acetylglutamate	1.23 (0.97, 1.57)	0.0822784	0.4388
Acetylglutamine	0.93 (0.74, 1.18)	0.572385	0.81288		Acetylglutamine	0.88 (0.71, 1.08)	0.220045	0.557
Alpha-acetyllysine	1.12 (0.85, 1.46)	0.4275	0.77815		Alpha-acetyllysine	1.22 (0.90, 1.65)	0.201416	0.53492
Epsilon-acetyllysine	1.17 (0.95, 1.45)	0.143701	0.59691		Epsilon-acetyllysine	1.10 (0.85, 1.40)	0.472237	0.74275
Acetylneuraminic acid	1.19 (0.78, 1.83)	0.41582	0.77815		Acetylneuraminic acid	1.21 (0.72, 2.03)	0.471157	0.74275
Aconitic acid	1.28 (0.99, 1.66)	0.0580646	0.44583		Aconitic acid	1.17 (0.89, 1.54)	0.267455	0.61026
S-Adenosyl methionine (SAM)	1.28 (1.02, 1.62)	0.0367337	0.3132		S-Adenosyl methionine (SAM)	1.34 (1.02, 1.75)	0.0338873	0.38475
Asymmetric dimethylarginine (ADMA/SDMA)	1.08 (0.86, 1.34)	0.513804	0.81288		Asymmetric dimethylarginine (ADMA/SDMA)	1.04 (0.79, 1.38)	0.772444	0.94087
Adenosine diphosphate (ADP)	0.82 (0.58, 1.17)	0.281276	0.71198		Adenosine diphosphate (ADP)	0.66 (0.45, 0.97)	0.0321365	0.38475
Alanine	0.88 (0.68, 1.15)	0.353412	0.76572		Alanine	0.77 (0.56, 1.06)	0.112052	0.46544
Allantoin	0.94 (0.67, 1.33)	0.736609	0.86569		Allantoin	0.82 (0.58, 1.17)	0.278191	0.61735
Adenosine monophosphate (AMP)	0.94 (0.72, 1.22)	0.62349	0.85185		Adenosine monophosphate (AMP)	0.70 (0.49, 1.00)	0.0525103	0.38824
Anandamide	1.31 (1.02, 1.68)	0.0363055	0.3132		Anandamide	1.22 (0.93, 1.59)	0.155845	0.47845
Anserine	1.67 (1.15, 2.43)	0.00733299	0.16345		Anserine	1.51 (1.16, 1.97)	0.00203837	0.162
Anthranilic acid	0.94 (0.75, 1.17)	0.568103	0.81288		Anthranilic acid	0.93 (0.65, 1.34)	0.713248	0.91685
Arachidonoylglycerol acetate	0.74 (0.49, 1.13)	0.165422	0.60905		Arachidonoylglycerol acetate	0.84 (0.53, 1.31)	0.433993	0.71668
Arginine	1.10 (0.87, 1.38)	0.425832	0.77815		Arginine	1.05 (0.80, 1.37)	0.735741	0.91685
Asparagine	0.84 (0.67, 1.06)	0.15053	0.5995		Asparagine	0.87 (0.69, 1.10)	0.244804	0.60087
Aspartic acid/aspartate	0.97 (0.79, 1.19)	0.751553	0.86569		Aspartic acid/aspartate	0.92 (0.74, 1.15)	0.466836	0.74275
Atorvastatin	0.96 (0.67, 1.36)	0.803977	0.89208		Atorvastatin	0.84 (0.51, 1.38)	0.49811	0.76851
Adenosine triphosphate (ATP)	1.06 (0.90, 1.25)	0.455412	0.81073		Adenosine triphosphate (ATP)	1.01 (0.86, 1.17)	0.937539	0.99284
Beta-alanine	1.12 (0.96, 1.31)	0.151726	0.5995		Beta-alanine	1.05 (0.98, 1.13)	0.145216	0.47845
Beta-isovaleric acid	0.90 (0.70, 1.16)	0.419367	0.77815		Beta-isovaleric acid	0.84 (0.67, 1.05)	0.115548	0.46798
Betaine	0.95 (0.74, 1.22)	0.699506	0.86101		Betaine	0.88 (0.65, 1.19)	0.405754	0.69191
Bilirubin	0.71 (0.51, 0.97)	0.0326881	0.3115		Bilirubin	0.67 (0.48, 0.94)	0.0197245	0.38475
C10 carnitine	1.06 (0.87, 1.29)	0.551166	0.81288		C10 carnitine	1.21 (0.99, 1.49)	0.0610079	0.39534
C12:1 carnitine	0.95 (0.72, 1.24)	0.691847	0.86101		C12:1 carnitine	1.04 (0.74, 1.46)	0.812637	0.94809
C12 carnitine	1.05 (0.84, 1.30)	0.679988	0.85394		C12 carnitine	1.17 (0.89, 1.53)	0.255074	0.60875
C14:1 carnitine	1.05 (0.84, 1.31)	0.678126	0.85394		C14:1 carnitine	1.18 (0.88, 1.59)	0.263039	0.60875
C14:2 carnitine	0.89 (0.70, 1.13)	0.348139	0.76572		C14:2 carnitine	1.03 (0.75, 1.42)	0.844341	0.94988
C14 carnitine	1.12 (0.88, 1.42)	0.349066	0.76572		C14 carnitine	1.20 (0.90, 1.59)	0.211204	0.54309
C16:1 carnitine	1.13 (0.88, 1.45)	0.325948	0.75655		C16:1 carnitine	1.24 (0.91, 1.68)	0.168544	0.47845
C16:2 carnitine	1.02 (0.79, 1.31)	0.870978	0.92633		C16:2 carnitine	1.15 (0.86, 1.55)	0.344795	0.66495
C16 carnitine	1.18 (0.95, 1.48)	0.134393	0.58842		C16 carnitine	1.17 (0.87, 1.56)	0.298983	0.6366
C18:1 carnitine	1.07 (0.85, 1.34)	0.573411	0.81288		C18:1 carnitine	1.04 (0.78, 1.38)	0.791661	0.94809
C18:2 carnitine	0.91 (0.72, 1.16)	0.436903	0.78643		C18:2 carnitine	0.89 (0.68, 1.18)	0.434763	0.71668
C18 carnitine	1.05 (0.83, 1.33)	0.670125	0.85394		C18 carnitine	0.94 (0.72, 1.23)	0.66726	0.89336
C26 carnitine	0.77 (0.56, 1.06)	0.10794	0.56483		C26 carnitine	0.69 (0.48, 0.98)	0.0377251	0.38475
C3 carnitine	1.02 (0.80, 1.30)	0.874864	0.92633		C3 carnitine	1.01 (0.77, 1.32)	0.968327	0.99284
C3 malonylcarnitine	1.23 (0.95, 1.58)	0.11199	0.56483		C3 malonylcarnitine	1.33 (0.97, 1.83)	0.078384	0.43785
C4 butyrylcarnitine	0.95 (0.71, 1.28)	0.740564	0.86569		C4 butyrylcarnitine	0.94 (0.66, 1.33)	0.725154	0.91685
C4 methylmalonylcarnitine	0.80 (0.58, 1.11)	0.181063	0.61109		C4 methylmalonylcarnitine	0.83 (0.58, 1.19)	0.307328	0.6366
C5 valerylcarnitine	1.02 (0.85, 1.24)	0.818611	0.89605		C5 valerylcarnitine	1.00 (0.85, 1.17)	0.988161	0.9943
C6 carnitine	1.00 (0.89, 1.12)	0.960375	0.9846		C6 carnitine	1.09 (0.92, 1.28)	0.319546	0.6366
C7 carnitine	1.02 (0.77, 1.34)	0.906527	0.94747		C7 carnitine	1.07 (0.81, 1.41)	0.626688	0.86037
C8 carnitine	1.06 (0.89, 1.27)	0.502398	0.81288		C8 carnitine	1.12 (0.90, 1.39)	0.295634	0.6366
C9 carnitine	0.87 (0.60, 1.27)	0.474038	0.81288		C9 carnitine	0.91 (0.64, 1.31)	0.623267	0.86037
Carnitine	1.05 (0.83, 1.33)	0.677148	0.85394		Carnitine	0.88 (0.67, 1.16)	0.371758	0.67625
Choline	1.12 (0.88, 1.43)	0.359226	0.76572		Choline	1.23 (0.93, 1.63)	0.139533	0.47845
Citicholine	0.87 (0.58, 1.31)	0.514124	0.81288		Citicholine	0.55 (0.27, 1.12)	0.0990036	0.4388
Cytidine monophosphate (CMP)	1.09 (0.91, 1.32)	0.345644	0.76572		Cytidine monophosphate (CMP)	1.10 (0.89, 1.36)	0.359111	0.66869
Citric acid/isocitric acid	1.00 (0.75, 1.32)	0.978518	0.9846		Citric acid/isocitric acid	0.98 (0.71, 1.35)	0.88246	0.96377
Citrulline	1.00 (0.81, 1.23)	0.971793	0.9846		Citrulline	1.01 (0.76, 1.35)	0.925806	0.99284
Cotinine	1.30 (1.10, 1.53)	0.00226443	0.16345		Cotinine	1.01 (0.74, 1.37)	0.962501	0.99284
Creatine	0.77 (0.56, 1.07)	0.115057	0.56483		Creatine	0.66 (0.44, 1.01)	0.0551237	0.38824
Creatinine	1.14 (0.89, 1.46)	0.31248	0.75555		Creatinine	1.22 (0.93, 1.60)	0.154867	0.47845
Cyclic AMP	1.45 (1.12, 1.87)	0.00481286	0.16345		Cyclic AMP	1.55 (1.18, 2.05)	0.00189986	0.162
Cystamine	0.76 (0.54, 1.08)	0.127871	0.57542		Cystamine	0.69 (0.46, 1.04)	0.0740499	0.43785
Cystathione	1.21 (0.85, 1.73)	0.296435	0.73881		Cystathione	1.11 (0.73, 1.70)	0.6185	0.86037
Cystine	0.92 (0.72, 1.17)	0.481429	0.81288		Cystine	0.83 (0.65, 1.08)	0.163445	0.47845
Cytidine	0.86 (0.57, 1.31)	0.480314	0.81288		Cytidine	0.84 (0.47, 1.50)	0.561973	0.82763
Gluconic acid	1.46 (1.14, 1.85)	0.00236085	0.16345		Gluconic acid	1.29 (0.96, 1.73)	0.087943	0.4388
Deoxycholic acid	1.17 (0.83, 1.63)	0.374775	0.76809		Deoxycholic acid	1.21 (0.82, 1.79)	0.340092	0.66379
Dimethylglycine	0.80 (0.59, 1.09)	0.159065	0.60133		Dimethylglycine	0.86 (0.63, 1.18)	0.35798	0.66869
Dimethylguanidino valeric acid (DMGV)	1.16 (0.82, 1.64)	0.411978	0.77815		Dimethylguanidino valeric acid (DMGV)	1.15 (0.83, 1.60)	0.385308	0.67848
Flavin adenine dinucleotide (FAD)	1.03 (0.82, 1.29)	0.795225	0.88846		Flavin adenine dinucleotide (FAD)	1.07 (0.84, 1.35)	0.591231	0.8545
Folate	1.10 (0.91, 1.33)	0.326902	0.75655		Folate	1.17 (0.92, 1.48)	0.205447	0.53682
Fumaric acid	1.02 (0.82, 1.27)	0.858672	0.92177		Fumaric acid	0.95 (0.71, 1.27)	0.73054	0.91685
Glucose	1.23 (0.97, 1.55)	0.0809216	0.48553		Glucose	1.14 (0.87, 1.49)	0.350574	0.66815
Glutamic acid/glutamate	0.87 (0.65, 1.17)	0.355676	0.76572		Glutamic acid/glutamate	0.75 (0.54, 1.05)	0.0958256	0.4388
Glutamine	0.75 (0.59, 0.96)	0.0211756	0.29132		Glutamine	0.74 (0.57, 0.97)	0.0296887	0.38475
Glutamine UNC	0.85 (0.69, 1.04)	0.114567	0.56483		Glutamine UNC	0.82 (0.65, 1.04)	0.109601	0.46544
Glutathione (GSH)	0.76 (0.50, 1.16)	0.196957	0.62254		Glutathione (GSH)	0.80 (0.48, 1.33)	0.379868	0.67625
Glutathione disulfide (GSSG)	0.94 (0.71, 1.25)	0.675922	0.85394		Glutathione disulfide (GSSG)	1.04 (0.81, 1.35)	0.745897	0.92241
Glyceric acid	0.88 (0.57, 1.37)	0.578365	0.81288		Glyceric acid	1.00 (0.69, 1.44)	0.983279	0.9943
Glycerol-3-phosphate	1.18 (0.93, 1.51)	0.175714	0.61109		Glycerol-3-phosphate	1.17 (0.89, 1.54)	0.259369	0.60875
Glycine	0.70 (0.55, 0.90)	0.00578784	0.16345		Glycine	0.63 (0.45, 0.86)	0.00388646	0.162
Glycochenodeoxycholic acid	1.29 (1.07, 1.56)	0.00833075	0.16345		Glycochenodeoxycholic acid	1.26 (1.02, 1.56)	0.0306564	0.38475
Glycocholic acid	1.17 (1.02, 1.34)	0.0287726	0.29132		Glycocholic acid	1.14 (0.99, 1.32)	0.0768143	0.43785
Guanine	0.43 (0.01, 24.78)	0.679698	0.85394		Guanine	0.87 (0.02, 35.06)	0.939067	0.99284
Guanosine	1.38 (1.08, 1.76)	0.00908057	0.16345		Guanosine	1.42 (0.88, 2.28)	0.153543	0.47845
Guanosine monophosphate (GMP)	0.76 (0.54, 1.08)	0.127169	0.57542		Guanosine monophosphate (GMP)	0.66 (0.42, 1.03)	0.0650258	0.40519
Hippuric acid	0.93 (0.47, 1.82)	0.82998	0.90239		Hippuric acid	0.94 (0.60, 1.45)	0.77024	0.94087
Histidine	0.86 (0.66, 1.13)	0.276673	0.71145		Histidine	0.90 (0.67, 1.21)	0.491292	0.76528
Homocysteine	0.87 (0.70, 1.09)	0.237419	0.66385		Homocysteine	0.93 (0.71, 1.21)	0.599886	0.8545
Homogentisic acid	1.05 (0.87, 1.26)	0.624781	0.85185		Homogentisic acid	1.15 (0.95, 1.39)	0.155366	0.47845
Hydroxylysine	1.05 (0.83, 1.33)	0.668235	0.85394		Hydroxylysine	1.03 (0.80, 1.32)	0.83566	0.94809
Hydroxytyrosine	0.92 (0.69, 1.23)	0.566301	0.81288		Hydroxytyrosine	0.97 (0.71, 1.34)	0.874931	0.96377
Hydroxyphenylpyruvic acid	1.04 (0.81, 1.32)	0.772033	0.88077		Hydroxyphenylpyruvic acid	1.22 (0.92, 1.62)	0.173288	0.47845
Hypoxanthine	1.14 (0.91, 1.42)	0.241844	0.66385		Hypoxanthine	1.19 (0.95, 1.49)	0.128482	0.47845
Indole-3-carboxylic acid (ICA)	1.05 (0.78, 1.42)	0.751537	0.86569		Indole-3-carboxylic acid (ICA)	1.06 (0.78, 1.44)	0.714888	0.91685
Indole-3-lactic acid	1.03 (0.83, 1.29)	0.786609	0.88493		Indole-3-lactic acid	1.15 (0.87, 1.52)	0.321578	0.6366
Indole-3-propionic acid (IPA)	0.15 (0.04, 0.59)	0.00646008	0.16345		Indole-3-propionic acid (IPA)	0.19 (0.04, 0.90)	0.0363079	0.38475
Indoxyl sulfate	0.72 (0.41, 1.25)	0.239054	0.66385		Indoxyl sulfate	0.98 (0.74, 1.29)	0.867184	0.96221
Inosine	1.05 (0.86, 1.28)	0.636437	0.85394		Inosine	1.19 (0.95, 1.49)	0.129268	0.47845
Isoleucine	0.79 (0.59, 1.05)	0.10744	0.56483		Isoleucine	0.69 (0.49, 0.98)	0.0378422	0.38475
Keto-methylvalerate/ketoisocaproic acid (KMV/KIC)	0.90 (0.72, 1.13)	0.379302	0.76809		Keto-methylvalerate/ketoisocaproic acid (KMV/KIC)	0.89 (0.67, 1.16)	0.378625	0.67625
Kynurenic acid	1.22 (1.02, 1.47)	0.028631	0.29132		Kynurenic acid	1.33 (0.77, 2.32)	0.305688	0.6366
Kynurenine	1.16 (0.93, 1.44)	0.178824	0.61109		Kynurenine	1.28 (1.00, 1.64)	0.0543064	0.38824
Lactic acid	1.08 (0.87, 1.34)	0.492424	0.81288		Lactic acid	0.90 (0.68, 1.18)	0.445878	0.72233
Leucine	1.05 (0.82, 1.34)	0.701567	0.86101		Leucine	1.07 (0.79, 1.45)	0.642757	0.86773
Lysine	0.91 (0.70, 1.19)	0.507526	0.81288		Lysine	0.85 (0.62, 1.16)	0.313286	0.6366
Maleic acid	1.01 (0.82, 1.26)	0.900169	0.94693		Maleic acid	0.96 (0.69, 1.33)	0.805853	0.94809
Malic acid	1.11 (0.62, 2.00)	0.716704	0.86383		Malic acid	1.07 (0.57, 2.00)	0.828491	0.94809
Malonic acid	1.10 (0.88, 1.37)	0.408654	0.77815		Malonic acid	1.19 (0.93, 1.51)	0.168776	0.47845
Methionine	0.92 (0.70, 1.22)	0.577266	0.81288		Methionine	0.94 (0.71, 1.26)	0.695357	0.91685
Methylcysteine	0.95 (0.76, 1.18)	0.646061	0.85394		Methylcysteine	1.01 (0.78, 1.29)	0.964892	0.99284
Methylhistidine	0.65 (0.41, 1.02)	0.0605455	0.44583		Methylhistidine	0.62 (0.39, 0.99)	0.0455795	0.38824
Monomethylarginine (NMMA)	1.28 (1.03, 1.58)	0.0252793	0.29132		Monomethylarginine (NMMA)	1.19 (0.94, 1.51)	0.143049	0.47845
Ornithine	1.08 (0.83, 1.40)	0.570135	0.81288		Ornithine	1.09 (0.81, 1.47)	0.583246	0.85123
Orotic acid	1.23 (0.92, 1.65)	0.169464	0.61007		Orotic acid	1.19 (0.84, 1.68)	0.315655	0.6366
Oxalic acid	0.81 (0.58, 1.13)	0.204682	0.62254		Oxalic acid	0.73 (0.53, 1.01)	0.0600716	0.39534
Oxaloacetic acid	1.04 (0.84, 1.30)	0.719859	0.86383		Oxaloacetic acid	1.04 (0.83, 1.32)	0.723722	0.91685
Pantothenic acid	0.89 (0.62, 1.26)	0.505394	0.81288		Pantothenic acid	0.96 (0.66, 1.41)	0.833562	0.94809
Phenylalanine	0.92 (0.72, 1.18)	0.527867	0.81288		Phenylalanine	0.89 (0.68, 1.15)	0.367386	0.67625
Phosphocholine	1.16 (0.92, 1.45)	0.205676	0.62254		Phosphocholine	1.30 (1.03, 1.65)	0.0287212	0.38475
Phosphocreatine (PCR)	0.91 (0.72, 1.14)	0.410071	0.77815		Phosphocreatine (PCR)	1.04 (0.80, 1.35)	0.785949	0.94809
Phosphoethanolamine	0.91 (0.66, 1.24)	0.546203	0.81288		Phosphoethanolamine	0.95 (0.70, 1.28)	0.722168	0.91685
Proline	1.00 (0.79, 1.26)	0.972781	0.9846		Proline	0.98 (0.74, 1.30)	0.886426	0.96377
Pseudouridine	1.18 (0.89, 1.56)	0.245872	0.66385		Pseudouridine	1.26 (0.91, 1.72)	0.159664	0.47845
Pyroglutamic acid	0.84 (0.64, 1.11)	0.214151	0.62254		Pyroglutamic acid	0.81 (0.59, 1.11)	0.190895	0.5154
Pyruvic acid	1.01 (0.80, 1.28)	0.938011	0.96788		Pyruvic acid	1.01 (0.76, 1.35)	0.922942	0.99284
Salicylic acid	1.01 (0.80, 1.27)	0.930304	0.96608		Salicylic acid	0.92 (0.68, 1.25)	0.605376	0.8545
Sarcosine	0.91 (0.70, 1.18)	0.471123	0.81288		Sarcosine	0.79 (0.57, 1.08)	0.138735	0.47845
Serine	0.72 (0.57, 0.92)	0.00770234	0.16345		Serine	0.66 (0.50, 0.88)	0.00399872	0.162
Simvastatin	0.75 (0.59, 0.96)	0.0238315	0.29132		Simvastatin	0.81 (0.62, 1.06)	0.118475	0.46814
Succinic acid	1.04 (0.83, 1.32)	0.715424	0.86383		Succinic acid	1.10 (0.80, 1.51)	0.544166	0.81626
Taurine	0.87 (0.70, 1.08)	0.208925	0.62254		Taurine	0.89 (0.70, 1.13)	0.322233	0.6366
Taurocholic acid	1.01 (0.94, 1.09)	0.78644	0.88493		Taurocholic acid	0.99 (0.92, 1.07)	0.806182	0.94809
Taurodeoxycholic/taurochenodeoxycholic acid	1.01 (0.94, 1.09)	0.740967	0.86569		Taurodeoxycholic/taurochenodeoxycholic acid	1.00 (0.92, 1.08)	0.96685	0.99284
Threonine	1.06 (0.86, 1.31)	0.582061	0.81288		Threonine	0.99 (0.75, 1.33)	0.967821	0.99284
Thyroxine	1.13 (0.85, 1.49)	0.40589	0.77815		Thyroxine	1.17 (0.82, 1.67)	0.393052	0.67895
Trimethylamine N-oxide (TMAO)	1.12 (0.94, 1.33)	0.205737	0.62254		Trimethylamine N-oxide (TMAO)	1.19 (1.01, 1.40)	0.0332386	0.38475
Tryptophan	0.86 (0.65, 1.12)	0.259915	0.68042		Tryptophan	0.84 (0.62, 1.15)	0.273853	0.61616
Tyrosine	1.02 (0.80, 1.30)	0.859181	0.92177		Tyrosine	1.05 (0.82, 1.34)	0.702269	0.91685
UDP-GlcNAc	1.33 (0.91, 1.94)	0.13835	0.58981		UDP-GlcNAc	1.36 (0.95, 1.95)	0.0968984	0.4388
UDP-glucose/galactose	1.12 (0.87, 1.45)	0.372949	0.76809		UDP-glucose/galactose	1.28 (0.96, 1.71)	0.0901257	0.4388
Uracil	0.71 (0.51, 1.01)	0.0544835	0.44132		Uracil	0.71 (0.50, 0.99)	0.0442044	0.38824
Uric acid	0.91 (0.70, 1.18)	0.488148	0.81288		Uric acid	0.80 (0.59, 1.08)	0.149735	0.47845
Uridine	0.83 (0.61, 1.14)	0.260409	0.68042		Uridine	0.78 (0.55, 1.12)	0.17425	0.47845
Uridine monophosphate (UMP)	1.12 (0.94, 1.33)	0.197754	0.62254		Uridine monophosphate (UMP)	1.05 (0.89, 1.23)	0.554806	0.82458
Valine	0.80 (0.63, 1.02)	0.0691552	0.4668		Valine	0.80 (0.62, 1.04)	0.100219	0.4388
Warfarin	0.81 (0.50, 1.33)	0.407008	0.77815		Warfarin	0.80 (0.41, 1.55)	0.504275	0.77068
Xanthine	1.20 (0.93, 1.56)	0.159612	0.60133		Xanthine	1.23 (0.97, 1.56)	0.0937975	0.4388
Xanthosine	N/A	N/A	N/A		Xanthosine	N/A	N/A	N/A
Xanthurenic acid	0.93 (0.70, 1.24)	0.625742	0.85185		Xanthurenic acid	1.07 (0.80, 1.44)	0.641651	0.86773

### Sheet: S14
Supplemental Table 10: Weighted logistic regression models examining associations between baseline lipids and depressive symptoms in the random subcohort sample
Model 1						Model 2
Exposures	Abbreviations	OR (95% CI)	p-value	FDR adjusted p-value		Exposures	Abbreviations	OR (95% CI)	p-value	FDR adjusted p-value
PC(32:1)	PC(32:1)	1.33 (1.04, 1.70)	0.0240484	0.19541		PC(32:1)	PC(32:1)	1.34 (1.00, 1.80)	0.0501882	0.27963
PC(16:0_16:1)	PC(32:1)	1.28 (1.07, 1.54)	0.0077017	0.14749		PC(16:0_16:1)	PC(32:1)	1.33 (1.09, 1.62)	0.00541516	0.17843
PC(32:2)	PC(32:2)	1.03 (0.76, 1.40)	0.854001	0.93034		PC(32:2)	PC(32:2)	1.11 (0.84, 1.46)	0.46057	0.70383
PC(14:0_18:2)	PC(32:2)	1.29 (1.00, 1.66)	0.0515649	0.30467		PC(14:0_18:2)	PC(32:2)	1.36 (1.02, 1.82)	0.0363048	0.23595
PC(33:2)	PC(33:2)	0.84 (0.61, 1.16)	0.282858	0.52539		PC(33:2)	PC(33:2)	0.90 (0.65, 1.26)	0.554159	0.78984
PC(33:2)	PC(33:2)	0.98 (0.76, 1.27)	0.900272	0.95178		PC(33:2)	PC(33:2)	1.00 (0.75, 1.34)	0.979794	0.99218
PC(15:0_18:2)	PC(33:2)	0.86 (0.65, 1.14)	0.280205	0.52539		PC(15:0_18:2)	PC(33:2)	0.99 (0.75, 1.33)	0.971571	0.99218
PC(36:1)	PC(36:1)	0.96 (0.71, 1.31)	0.792827	0.89313		PC(36:1)	PC(36:1)	1.03 (0.77, 1.38)	0.82631	0.92604
PC(36:1)	PC(36:1)	0.98 (0.75, 1.28)	0.890124	0.95178		PC(36:1)	PC(36:1)	1.15 (0.84, 1.58)	0.388054	0.64675
PC(18:0_18:1)	PC(36:1)	1.24 (0.99, 1.54)	0.0614263	0.31585		PC(18:0_18:1)	PC(36:1)	1.26 (1.03, 1.54)	0.0250972	0.1998
PC(17:0_20:4)	PC(37:4)	1.15 (0.86, 1.54)	0.350276	0.59395		PC(17:0_20:4)	PC(37:4)	1.30 (0.96, 1.76)	0.0932531	0.36368
PC(17:0_20:4)	PC(37:4)	1.29 (0.99, 1.69)	0.0638069	0.31883		PC(17:0_20:4)	PC(37:4)	1.29 (0.95, 1.75)	0.0979643	0.37455
PC(18:0_20:4)	PC(38:4)	1.23 (1.02, 1.49)	0.0341796	0.22983		PC(18:0_20:4)	PC(38:4)	1.43 (1.13, 1.82)	0.00323973	0.17843
PC(18:0_22:4)	PC(40:4)	1.29 (1.05, 1.58)	0.01315	0.18316		PC(18:0_22:4)	PC(40:4)	1.39 (1.07, 1.81)	0.0132303	0.18707
PE(16:0_18:1)	PE(34:1)	1.30 (1.03, 1.64)	0.0279092	0.20157		PE(16:0_18:1)	PE(34:1)	1.23 (0.95, 1.59)	0.109466	0.39531
PE(16:0_18:1)	PE(34:1)	1.36 (1.10, 1.68)	0.00372104	0.14749		PE(16:0_18:1)	PE(34:1)	1.35 (1.06, 1.71)	0.0163628	0.18766
PS(16:0_20:4)	PS(36:4)	1.18 (0.98, 1.43)	0.0755621	0.32515		PS(16:0_20:4)	PS(36:4)	1.23 (1.03, 1.48)	0.0252388	0.1998
DG(16:0_18:2)	DG(34:2)	1.00 (0.74, 1.34)	0.979019	0.98734		DG(16:0_18:2)	DG(34:2)	0.95 (0.71, 1.28)	0.754541	0.88884
DG(18:1_18:1)	DG(36:2)	1.04 (0.92, 1.17)	0.511089	0.73279		DG(18:1_18:1)	DG(36:2)	1.03 (0.89, 1.20)	0.649044	0.85906
DG(18:1_18:2)	DG(36:3)	0.92 (0.65, 1.30)	0.64538	0.8135		DG(18:1_18:2)	DG(36:3)	0.91 (0.64, 1.31)	0.621636	0.84603
DG(18:2_20:3)	DG(38:5)	1.06 (0.89, 1.27)	0.511235	0.73279		DG(18:2_20:3)	DG(38:5)	1.10 (0.92, 1.32)	0.30598	0.59059
DG(18:2_20:4)	DG(38:6)	0.96 (0.72, 1.29)	0.800816	0.89313		DG(18:2_20:4)	DG(38:6)	0.97 (0.73, 1.28)	0.825832	0.92604
DG(18:3_20:3)	DG(38:6)	0.93 (0.67, 1.28)	0.644159	0.8135		DG(18:3_20:3)	DG(38:6)	0.95 (0.71, 1.26)	0.703574	0.86833
LPC(16:0)	LPC(16:0)	1.00 (0.76, 1.32)	0.987338	0.98734		LPC(16:0)	LPC(16:0)	1.00 (0.74, 1.35)	0.983291	0.99218
LPC(17:0)	LPC(17:0)	0.95 (0.72, 1.24)	0.685406	0.83421		LPC(17:0)	LPC(17:0)	0.99 (0.73, 1.35)	0.947554	0.99218
LPC(18:1)	LPC(18:1)	1.01 (0.79, 1.28)	0.941978	0.96171		LPC(18:1)	LPC(18:1)	1.00 (0.77, 1.29)	0.975884	0.99218
LPC(18:1)	LPC(18:1)	1.02 (0.77, 1.33)	0.913256	0.95233		LPC(18:1)	LPC(18:1)	1.01 (0.76, 1.35)	0.946477	0.99218
LPC(18:2)	LPC(18:2)	0.91 (0.67, 1.23)	0.540623	0.74767		LPC(18:2)	LPC(18:2)	0.94 (0.67, 1.31)	0.699459	0.86833
LPC(20:3)	LPC(20:3)	1.07 (0.87, 1.32)	0.536477	0.74724		LPC(20:3)	LPC(20:3)	1.12 (0.87, 1.43)	0.383112	0.64675
LPC(20:4)	LPC(20:4)	0.98 (0.82, 1.18)	0.84208	0.9225		LPC(20:4)	LPC(20:4)	1.02 (0.82, 1.26)	0.855202	0.94015
LPC(22:5)	LPC(22:5)	1.30 (1.05, 1.60)	0.0154788	0.19541		LPC(22:5)	LPC(22:5)	1.35 (1.07, 1.69)	0.00967042	0.18493
LPC(22:5)	LPC(22:5)	1.05 (0.85, 1.29)	0.646633	0.8135		LPC(22:5)	LPC(22:5)	1.12 (0.89, 1.41)	0.329664	0.59319
LPC(22:6)	LPC(22:6)	0.86 (0.64, 1.16)	0.328955	0.57309		LPC(22:6)	LPC(22:6)	0.92 (0.69, 1.21)	0.541535	0.78222
LPE(16:0)	LPE(16:0)	1.12 (0.91, 1.38)	0.274739	0.52539		LPE(16:0)	LPE(16:0)	1.10 (0.86, 1.41)	0.459697	0.70383
LPE(18:1)	LPE(18:1)	1.18 (0.97, 1.44)	0.0961768	0.35387		LPE(18:1)	LPE(18:1)	1.18 (0.95, 1.46)	0.128281	0.39955
LPE(18:2)	LPE(18:2)	0.99 (0.81, 1.20)	0.902966	0.95178		LPE(18:2)	LPE(18:2)	1.03 (0.82, 1.31)	0.786252	0.90027
LPE(18:2)	LPE(18:2)	1.13 (0.90, 1.43)	0.290895	0.53515		LPE(18:2)	LPE(18:2)	1.14 (0.89, 1.44)	0.298217	0.59059
LPE(20:4)	LPE(20:4)	1.25 (1.01, 1.54)	0.039379	0.25218		LPE(20:4)	LPE(20:4)	1.21 (0.97, 1.50)	0.0909606	0.36368
LPE(22:4)	LPE(22:4)	1.29 (1.08, 1.54)	0.00552249	0.14749		LPE(22:4)	LPE(22:4)	1.27 (1.06, 1.53)	0.0110307	0.18493
LPE(22:5)	LPE(22:5)	1.30 (1.07, 1.58)	0.0072908	0.14749		LPE(22:5)	LPE(22:5)	1.29 (1.04, 1.61)	0.0227298	0.1998
LPE(22:6)	LPE(22:6)	0.88 (0.70, 1.10)	0.250274	0.49579		LPE(22:6)	LPE(22:6)	0.91 (0.71, 1.15)	0.424957	0.68485
PC(16:0_16:0)	PC(32:0)	1.35 (1.08, 1.68)	0.00832415	0.14749		PC(16:0_16:0)	PC(32:0)	1.28 (1.01, 1.62)	0.0388678	0.2445
PC(16:0_16:1)	PC(32:1)	1.28 (1.07, 1.54)	0.0077017	0.14749		PC(16:0_16:1)	PC(32:1)	1.33 (1.09, 1.62)	0.00541516	0.17843
PC(14:0_18:2)	PC(32:2)	1.30 (1.00, 1.68)	0.0486179	0.29628		PC(14:0_18:2)	PC(32:2)	1.38 (1.03, 1.85)	0.0329048	0.23484
PC(15:0_18:2)	PC(33:2)	0.86 (0.65, 1.14)	0.282902	0.52539		PC(15:0_18:2)	PC(33:2)	1.00 (0.75, 1.33)	0.97402	0.99218
PC(16:0_18:0)	PC(34:0)	0.83 (0.64, 1.08)	0.168841	0.45194		PC(16:0_18:0)	PC(34:0)	0.76 (0.56, 1.02)	0.0674611	0.30592
PC(16:0_18:1)	PC(34:1)	1.28 (1.04, 1.58)	0.0193887	0.19541		PC(16:0_18:1)	PC(34:1)	1.32 (1.06, 1.65)	0.0135069	0.18707
PC(16:0_18:2)	PC(34:2)	0.96 (0.75, 1.23)	0.761557	0.87872		PC(16:0_18:2)	PC(34:2)	0.98 (0.75, 1.28)	0.869449	0.9419
PC(16:0_18:3)	PC(34:3)	1.22 (0.95, 1.58)	0.124246	0.40381		PC(16:0_18:3)	PC(34:3)	1.28 (1.00, 1.65)	0.0474417	0.27963
PC(16:1_18:2)	PC(34:3)	1.21 (0.92, 1.59)	0.169582	0.45194		PC(16:1_18:2)	PC(34:3)	1.27 (0.97, 1.65)	0.080365	0.3407
PC(17:0_18:2)	PC(35:2)	0.92 (0.67, 1.27)	0.614737	0.8135		PC(17:0_18:2)	PC(35:2)	1.02 (0.74, 1.42)	0.890182	0.94855
PC(18:0_18:1)	PC(36:1)	1.24 (0.99, 1.55)	0.061547	0.31585		PC(18:0_18:1)	PC(36:1)	1.26 (1.03, 1.54)	0.0251416	0.1998
PC(18:0_18:2)	PC(36:2)	1.07 (0.81, 1.42)	0.632811	0.8135		PC(18:0_18:2)	PC(36:2)	1.10 (0.83, 1.46)	0.500261	0.73902
PC(18:1_18:2)	PC(36:3)	1.14 (0.91, 1.44)	0.250124	0.49579		PC(18:1_18:2)	PC(36:3)	1.28 (0.99, 1.66)	0.0632931	0.30457
PC(16:0_20:4)	PC(36:4)	1.30 (1.04, 1.62)	0.0189823	0.19541		PC(16:0_20:4)	PC(36:4)	1.42 (1.06, 1.91)	0.019639	0.1998
PC(36:5)	PC(36:5)	0.95 (0.77, 1.18)	0.646611	0.8135		PC(36:5)	PC(36:5)	1.02 (0.81, 1.28)	0.868913	0.9419
PC(18:2_19:0)	PC(37:2)	0.87 (0.69, 1.10)	0.251707	0.49579		PC(18:2_19:0)	PC(37:2)	0.96 (0.74, 1.24)	0.737889	0.88884
PC(17:0_20:4)	PC(37:4)	1.27 (0.97, 1.67)	0.0783469	0.32515		PC(17:0_20:4)	PC(37:4)	1.28 (0.94, 1.73)	0.114994	0.39736
PC(18:0_20:4)	PC(38:4)	1.29 (1.04, 1.62)	0.023218	0.19541		PC(18:0_20:4)	PC(38:4)	1.41 (1.08, 1.85)	0.0113752	0.18493
PC(18:0_20:4)	PC(40:4)	1.28 (1.03, 1.59)	0.0263771	0.19785		PC(18:0_20:4)	PC(40:4)	1.36 (1.04, 1.78)	0.025085	0.1998
PC(18:0_20:5)	PC(38:5)	1.18 (0.94, 1.49)	0.160085	0.45194		PC(18:0_20:5)	PC(38:5)	1.36 (1.05, 1.76)	0.0198435	0.1998
PC(38:6)	PC(38:6)	0.87 (0.66, 1.15)	0.32445	0.57309		PC(38:6)	PC(38:6)	1.03 (0.78, 1.37)	0.810511	0.91889
PC(19:0_20:4)	PC(39:4)	1.16 (0.92, 1.47)	0.219291	0.48967		PC(19:0_20:4)	PC(39:4)	1.23 (0.90, 1.66)	0.189422	0.47355
PC(17:0_22:6)	PC(39:6)	0.91 (0.66, 1.24)	0.531341	0.74541		PC(17:0_22:6)	PC(39:6)	1.08 (0.80, 1.45)	0.629101	0.84603
PC(18:0_22:5)	PC(40:5)	1.20 (0.99, 1.45)	0.0566779	0.31579		PC(18:0_22:5)	PC(40:5)	1.36 (1.09, 1.71)	0.00732473	0.17843
PC(18:0_22:6)	PC(40:6)	1.01 (0.77, 1.32)	0.963444	0.97849		PC(18:0_22:6)	PC(40:6)	1.17 (0.90, 1.54)	0.242274	0.54302
PC(18:1_22:6)	PC(40:7)	0.91 (0.68, 1.21)	0.51859	0.73279		PC(18:1_22:6)	PC(40:7)	1.10 (0.81, 1.50)	0.535369	0.78222
PC(18:2_22:6)	PC(40:8)	1.00 (0.77, 1.30)	0.984934	0.98734		PC(18:2_22:6)	PC(40:8)	1.19 (0.91, 1.56)	0.200695	0.48314
PC(20:4_22:6)	PC(42:10)	0.95 (0.72, 1.26)	0.717516	0.84798		PC(20:4_22:6)	PC(42:10)	0.97 (0.68, 1.37)	0.853766	0.94015
PE(16:0_18:1)	PE(34:1)	1.36 (1.10, 1.68)	0.00372091	0.14749		PE(16:0_18:1)	PE(34:1)	1.35 (1.06, 1.71)	0.0163621	0.18766
PE(16:0_18:2)	PE(34:2)	1.30 (1.04, 1.62)	0.0234433	0.19541		PE(16:0_18:2)	PE(34:2)	1.25 (0.99, 1.59)	0.063554	0.30457
PE(18:0_18:1)	PE(36:1)	1.16 (0.97, 1.37)	0.09813	0.35436		PE(18:0_18:1)	PE(36:1)	1.16 (0.98, 1.37)	0.0926224	0.36368
PE(18:1_18:2)	PE(36:3)	1.18 (0.93, 1.48)	0.166899	0.45194		PE(18:1_18:2)	PE(36:3)	1.15 (0.88, 1.49)	0.298263	0.59059
PE(16:0_20:4)	PE(36:4)	1.37 (1.09, 1.73)	0.00642817	0.14749		PE(16:0_20:4)	PE(36:4)	1.39 (1.07, 1.81)	0.0143939	0.18707
PE(18:0_20:4)	PE(38:4)	1.41 (1.14, 1.75)	0.00166705	0.14749		PE(18:0_20:4)	PE(38:4)	1.36 (1.07, 1.71)	0.0108472	0.18493
PE(18:0_20:5)	PE(38:5)	1.27 (1.01, 1.58)	0.0400875	0.25218		PE(18:0_20:5)	PE(38:5)	1.28 (0.99, 1.67)	0.0593411	0.30457
PE(16:0_22:6)	PE(38:6)	1.14 (0.91, 1.44)	0.247587	0.49579		PE(16:0_22:6)	PE(38:6)	1.18 (0.91, 1.53)	0.205606	0.48783
PE(18:0_22:5)	PE(40:5)	1.20 (0.99, 1.47)	0.068671	0.31883		PE(18:0_22:5)	PE(40:5)	1.24 (1.00, 1.55)	0.0495561	0.27963
PE(18:0_22:6)	PE(40:6)	1.16 (0.94, 1.44)	0.16393	0.45194		PE(18:0_22:6)	PE(40:6)	1.17 (0.94, 1.45)	0.162765	0.44084
PG(18:1_18:2)	PG(36:3)	1.12 (0.87, 1.44)	0.376284	0.61792		PG(18:1_18:2)	PG(36:3)	1.15 (0.91, 1.46)	0.25025	0.55453
PG(18:2_18:2)	PG(36:4)	0.96 (0.75, 1.23)	0.774735	0.88346		PG(18:2_18:2)	PG(36:4)	0.96 (0.75, 1.22)	0.72317	0.88136
PG(18:2_18:2)	PG(36:4)	0.95 (0.79, 1.13)	0.565267	0.76547		PG(18:2_18:2)	PG(36:4)	0.96 (0.78, 1.17)	0.685674	0.85906
PG(18:2_20:4)	PG(38:6)	1.10 (0.84, 1.44)	0.475398	0.69181		PG(18:2_20:4)	PG(38:6)	1.10 (0.84, 1.45)	0.481706	0.72817
PG(18:2_22:6)	PG(40:8)	0.93 (0.70, 1.22)	0.585784	0.78777		PG(18:2_22:6)	PG(40:8)	1.00 (0.76, 1.32)	0.982201	0.99218
PG(20:4_22:6)	PG(42:10)	1.16 (0.88, 1.53)	0.304103	0.54907		PG(20:4_22:6)	PG(42:10)	1.26 (0.96, 1.65)	0.0912475	0.36368
PG(22:6/22:6)	PG(44:12)	0.98 (0.73, 1.32)	0.895132	0.95178		PG(22:6/22:6)	PG(44:12)	1.02 (0.81, 1.29)	0.858191	0.94015
PI(16:0_18:2)	PI(34:2)	1.05 (0.78, 1.41)	0.732935	0.86097		PI(16:0_18:2)	PI(34:2)	1.04 (0.81, 1.34)	0.741539	0.88884
PI(16:1_18:2)	PI(34:3)	1.06 (0.79, 1.43)	0.706203	0.83969		PI(16:1_18:2)	PI(34:3)	1.06 (0.82, 1.38)	0.65466	0.85906
PI(18:0_18:2)	PI(36:2)	1.17 (0.91, 1.51)	0.223829	0.49041		PI(18:0_18:2)	PI(36:2)	1.17 (0.92, 1.49)	0.189108	0.47355
PI(18:0_18:3)	PI(36:3)	0.89 (0.69, 1.16)	0.402601	0.63827		PI(18:0_18:3)	PI(36:3)	0.94 (0.70, 1.26)	0.670896	0.85906
PI(18:1_18:2)	PI(36:3)	0.98 (0.80, 1.19)	0.829476	0.91383		PI(18:1_18:2)	PI(36:3)	1.08 (0.84, 1.38)	0.571212	0.80134
PI(16:0_20:4)	PI(36:4)	1.11 (0.89, 1.38)	0.356224	0.59882		PI(16:0_20:4)	PI(36:4)	1.24 (0.93, 1.65)	0.141381	0.39955
PI(16:0_20:5)	PI(36:5)	1.30 (1.06, 1.58)	0.0099648	0.16185		PI(16:0_20:5)	PI(36:5)	1.38 (1.09, 1.74)	0.00701111	0.17843
PI(18:0_20:3)	PI(38:3)	1.19 (0.95, 1.48)	0.130575	0.4107		PI(18:0_20:3)	PI(38:3)	1.40 (1.10, 1.78)	0.00694227	0.17843
PI(18:0_20:4)	PI(38:4)	1.36 (1.07, 1.72)	0.0121568	0.1824		PI(18:0_20:4)	PI(38:4)	1.47 (1.14, 1.89)	0.00287828	0.17843
PI(18:1_20:4)	PI(38:5)	0.90 (0.68, 1.18)	0.437205	0.66275		PI(18:1_20:4)	PI(38:5)	0.95 (0.69, 1.32)	0.773745	0.89809
PI(18:0_22:6)	PI(40:6)	1.11 (0.95, 1.29)	0.174427	0.45194		PI(18:0_22:6)	PI(40:6)	0.99 (0.82, 1.21)	0.957602	0.99218
PS(18:0_20:4)	PS(38:4)	1.03 (0.88, 1.22)	0.694341	0.83578		PS(18:0_20:4)	PS(38:4)	1.04 (0.79, 1.37)	0.761169	0.88884
PS(16:0_22:6)	PS(38:6)	1.36 (1.11, 1.66)	0.00251175	0.14749		PS(16:0_22:6)	PS(38:6)	1.36 (1.09, 1.69)	0.00580361	0.17843
PS(18:0_22:6)	PS(38:6)	1.15 (0.92, 1.43)	0.212692	0.48794		PS(18:0_22:6)	PS(38:6)	1.18 (0.93, 1.49)	0.17632	0.45843
S1P	S1P	1.03 (0.82, 1.29)	0.806106	0.89313		S1P	S1P	0.96 (0.72, 1.27)	0.760869	0.88884
SM(d18:1/18:0)	SMd(36:1)	1.20 (0.95, 1.51)	0.121685	0.40381		SM(d18:1/18:0)	SMd(36:1)	1.37 (1.02, 1.82)	0.0337214	0.23484
SM(d18:1/16:0)	SMd(34:1)	1.20 (0.94, 1.54)	0.139282	0.42455		SM(d18:1/16:0)	SMd(34:1)	1.43 (1.04, 1.95)	0.0259866	0.1998
SM(d18:1/22:0)	SMd(40:1)	1.05 (0.79, 1.39)	0.747082	0.86715		SM(d18:1/22:0)	SMd(40:1)	1.19 (0.85, 1.66)	0.309293	0.59059
SM(d18:1/24:1)	SMd(42:2)	1.21 (0.95, 1.53)	0.122759	0.40381		SM(d18:1/24:1)	SMd(42:2)	1.23 (0.94, 1.62)	0.136234	0.39955
SM(d18:1/25:0)	SMd(43:1)	1.06 (0.83, 1.35)	0.65714	0.81619		SM(d18:1/25:0)	SMd(43:1)	1.22 (0.94, 1.58)	0.137947	0.39955
SM(d18:2/16:0)	SMd(34:2)	1.11 (0.85, 1.44)	0.440814	0.66275		SM(d18:2/16:0)	SMd(34:2)	1.22 (0.90, 1.66)	0.197802	0.48314
TG(18:0_18:2_18:2)	TG(43:4)	0.85 (0.57, 1.26)	0.408203	0.63945		TG(18:0_18:2_18:2)	TG(43:4)	0.85 (0.59, 1.24)	0.409066	0.66474
TG(12:0_16:0_18:1)	TG(46:2)	1.07 (0.83, 1.39)	0.602737	0.80503		TG(12:0_16:0_18:1)	TG(46:2)	1.12 (0.82, 1.52)	0.492886	0.73579
TG(16:0/16:0/16:0)	TG(48:0)	1.18 (0.94, 1.48)	0.15174	0.45194		TG(16:0/16:0/16:0)	TG(48:0)	1.15 (0.89, 1.47)	0.290397	0.59059
TG(14:0_16:0_18:2)	TG(48:2)	1.09 (0.91, 1.31)	0.345115	0.59034		TG(14:0_16:0_18:2)	TG(48:2)	1.11 (0.93, 1.33)	0.237184	0.53779
TG(14:1_16:0_18:2)	TG(48:3)	1.04 (0.83, 1.31)	0.703622	0.83969		TG(14:1_16:0_18:2)	TG(48:3)	1.07 (0.84, 1.36)	0.599781	0.83262
TG(16:0_16:0_18:0)	TG(50:0)	1.16 (0.94, 1.42)	0.163799	0.45194		TG(16:0_16:0_18:0)	TG(50:0)	1.13 (0.89, 1.43)	0.331578	0.59319
TG(16:0_16:0_18:0)	TG(50:0)	1.12 (0.93, 1.36)	0.229172	0.49108		TG(16:0_16:0_18:0)	TG(50:0)	1.10 (0.89, 1.35)	0.366306	0.63213
TG(16:0_16:0_18:1)	TG(50:1)	1.10 (0.89, 1.38)	0.374814	0.61792		TG(16:0_16:0_18:1)	TG(50:1)	1.08 (0.84, 1.39)	0.538395	0.78222
TG(16:0_16:0_18:2)	TG(50:2)	1.13 (0.92, 1.39)	0.250262	0.49579		TG(16:0_16:0_18:2)	TG(50:2)	1.12 (0.90, 1.41)	0.314983	0.59059
TG(16:0_16:1_18:1)	TG(50:2)	1.13 (0.92, 1.39)	0.250262	0.49579		TG(16:0_16:1_18:1)	TG(50:2)	1.12 (0.90, 1.41)	0.314983	0.59059
TG(16:0_16:1_18:2)	TG(50:3)	1.09 (0.88, 1.35)	0.411739	0.63945		TG(16:0_16:1_18:2)	TG(50:3)	1.09 (0.87, 1.36)	0.449978	0.70383
TG(16:0_16:1_18:3)	TG(50:4)	1.05 (0.92, 1.19)	0.464697	0.68649		TG(16:0_16:1_18:3)	TG(50:4)	1.06 (0.93, 1.21)	0.371199	0.63495
TG(16:1_16:1_18:2)	TG(50:4)	1.06 (0.94, 1.21)	0.329157	0.57309		TG(16:1_16:1_18:2)	TG(50:4)	1.08 (0.95, 1.22)	0.237127	0.53779
TG(16:0_17:0_18:2)	TG(51:2)	1.22 (0.98, 1.52)	0.0753762	0.32515		TG(16:0_17:0_18:2)	TG(51:2)	1.24 (0.98, 1.56)	0.0705074	0.31249
TG(16:0_17:1_18:1)	TG(51:2)	1.22 (0.97, 1.54)	0.085017	0.32515		TG(16:0_17:1_18:1)	TG(51:2)	1.21 (0.95, 1.54)	0.126546	0.39955
TG(16:0_17:1_18:2)	TG(51:3)	1.04 (0.78, 1.38)	0.805819	0.89313		TG(16:0_17:1_18:2)	TG(51:3)	0.99 (0.75, 1.32)	0.971128	0.99218
TG(16:0_18:0_18:0)	TG(52:0)	1.18 (0.96, 1.44)	0.108035	0.37632		TG(16:0_18:0_18:0)	TG(52:0)	1.14 (0.89, 1.46)	0.312335	0.59059
TG(16:0_18:0_18:0)	TG(52:0)	1.11 (0.94, 1.32)	0.207461	0.48741		TG(16:0_18:0_18:0)	TG(52:0)	1.11 (0.93, 1.32)	0.263072	0.57639
TG(16:0_18:0_18:0)	TG(52:0)	1.10 (0.93, 1.29)	0.282843	0.52539		TG(16:0_18:0_18:0)	TG(52:0)	1.08 (0.89, 1.30)	0.437556	0.69938
TG(16:0_18:0_18:1)	TG(52:1)	1.15 (0.94, 1.40)	0.185574	0.46393		TG(16:0_18:0_18:1)	TG(52:1)	1.13 (0.88, 1.46)	0.320452	0.59092
TG(16:0_18:0_18:1)	TG(52:1)	1.11 (0.94, 1.32)	0.220978	0.48967		TG(16:0_18:0_18:1)	TG(52:1)	1.09 (0.91, 1.32)	0.349899	0.61469
TG(16:0_18:1_18:2)	TG(52:3)	1.08 (0.87, 1.35)	0.472113	0.69181		TG(16:0_18:1_18:2)	TG(52:3)	1.06 (0.82, 1.37)	0.669053	0.85906
TG(16:0_18:2_18:2)	TG(52:4)	0.93 (0.68, 1.28)	0.667843	0.82423		TG(16:0_18:2_18:2)	TG(52:4)	0.89 (0.66, 1.21)	0.462001	0.70383
TG(16:0_18:1_18:1)	TG(52:2)	1.13 (0.92, 1.40)	0.244754	0.49579		TG(16:0_18:1_18:1)	TG(52:2)	1.11 (0.85, 1.45)	0.458909	0.70383
TG(16:0_18:2_18:3)	TG(52:5)	0.82 (0.56, 1.20)	0.300616	0.54786		TG(16:0_18:2_18:3)	TG(52:5)	0.83 (0.58, 1.19)	0.30121	0.59059
TG(16:1_18:2_18:2)	TG(52:5)	0.84 (0.56, 1.25)	0.392373	0.62835		TG(16:1_18:2_18:2)	TG(52:5)	0.83 (0.58, 1.19)	0.321225	0.59092
TG(52:6)	TG(52:6)	0.71 (0.46, 1.12)	0.139339	0.42455		TG(52:6)	TG(52:6)	0.72 (0.48, 1.08)	0.113096	0.39736
TG(16:1_18:2_18:3)	TG(52:6)	0.83 (0.57, 1.20)	0.321221	0.57309		TG(16:1_18:2_18:3)	TG(52:6)	0.84 (0.59, 1.19)	0.327776	0.59319
TG(18:2_18:2_18:3)	TG(52:6)	0.66 (0.35, 1.25)	0.202385	0.48127		TG(18:2_18:2_18:3)	TG(52:6)	0.69 (0.43, 1.12)	0.132061	0.39955
TG(17:0_18:0_18:1)	TG(53:1)	1.13 (0.95, 1.34)	0.176144	0.45194		TG(17:0_18:0_18:1)	TG(53:1)	1.10 (0.92, 1.33)	0.291536	0.59059
TG(17:0_18:0_18:1)	TG(53:1)	1.11 (0.94, 1.32)	0.210253	0.48794		TG(17:0_18:0_18:1)	TG(53:1)	1.10 (0.92, 1.31)	0.29641	0.59059
TG(16:0_18:1_19:1)	TG(53:2)	1.06 (0.81, 1.40)	0.651257	0.81408		TG(16:0_18:1_19:1)	TG(53:2)	1.07 (0.79, 1.45)	0.661203	0.85906
TG(16:0_18:1_19:1)	TG(53:2)	1.09 (0.94, 1.28)	0.255564	0.49834		TG(16:0_18:1_19:1)	TG(53:2)	1.08 (0.90, 1.28)	0.408289	0.66474
TG(16:0_18:2_19:1)	TG(53:3)	0.99 (0.70, 1.38)	0.933475	0.96171		TG(16:0_18:2_19:1)	TG(53:3)	0.98 (0.72, 1.33)	0.883783	0.94691
TG(17:0_18:1_18:2)	TG(53:3)	1.05 (0.84, 1.31)	0.688759	0.83421		TG(17:0_18:1_18:2)	TG(53:3)	1.04 (0.81, 1.33)	0.761206	0.88884
TG(16:0_18:1_20:1)	TG(54:2)	1.05 (0.94, 1.18)	0.393119	0.62835		TG(16:0_18:1_20:1)	TG(54:2)	1.03 (0.89, 1.20)	0.687254	0.85906
TG(18:0_18:1_18:2)	TG(54:3)	1.04 (0.88, 1.23)	0.631273	0.8135		TG(18:0_18:1_18:2)	TG(54:3)	1.00 (0.77, 1.30)	0.992178	0.99218
TG(18:1/18:1/18:1)	TG(54:3)	1.04 (0.88, 1.23)	0.63233	0.8135		TG(18:1/18:1/18:1)	TG(54:3)	1.00 (0.77, 1.30)	0.987745	0.99218
TG(18:0_18:2_18:2)	TG(54:4)	0.88 (0.64, 1.20)	0.413179	0.63945		TG(18:0_18:2_18:2)	TG(54:4)	0.87 (0.63, 1.20)	0.386689	0.64675
TG(18:1_18:1_18:2)	TG(54:4)	0.91 (0.68, 1.21)	0.516014	0.73279		TG(18:1_18:1_18:2)	TG(54:4)	0.91 (0.67, 1.24)	0.561778	0.79382
TG(16:0_18:1_20:4)	TG(54:5)	0.75 (0.53, 1.07)	0.108065	0.37632		TG(16:0_18:1_20:4)	TG(54:5)	0.76 (0.55, 1.06)	0.100733	0.37774
TG(18:1_18:2_18:2)	TG(54:5)	0.72 (0.50, 1.05)	0.0850375	0.32515		TG(18:1_18:2_18:2)	TG(54:5)	0.76 (0.54, 1.06)	0.106772	0.39283
TG(16:0_18:2_20:4)	TG(54:6)	1.12 (0.95, 1.32)	0.194805	0.48084		TG(16:0_18:2_20:4)	TG(54:6)	1.11 (0.92, 1.33)	0.273527	0.58614
TG(18:2/18:2/18:2)	TG(54:6)	0.72 (0.44, 1.16)	0.173494	0.45194		TG(18:2/18:2/18:2)	TG(54:6)	0.75 (0.51, 1.09)	0.131215	0.39955
TG(16:0_18:2_20:5)	TG(54:7)	0.65 (0.34, 1.25)	0.198653	0.48127		TG(16:0_18:2_20:5)	TG(54:7)	0.67 (0.40, 1.13)	0.134374	0.39955
TG(54:8)	TG(54:8)	0.81 (0.57, 1.14)	0.218029	0.48967		TG(54:8)	TG(54:8)	0.88 (0.62, 1.24)	0.451818	0.70383
TG(14:0_18:2_22:6)	TG(54:8)	0.64 (0.38, 1.08)	0.0917083	0.34391		TG(14:0_18:2_22:6)	TG(54:8)	0.70 (0.42, 1.16)	0.168479	0.44397
TG(18:1_18:1_19:0)	TG(55:2)	1.02 (0.91, 1.14)	0.746564	0.86715		TG(18:1_18:1_19:0)	TG(55:2)	1.02 (0.89, 1.17)	0.789469	0.90027
TG(15:0_18:2_22:6)	TG(55:8)	1.08 (0.88, 1.33)	0.441828	0.66275		TG(15:0_18:2_22:6)	TG(55:8)	1.06 (0.84, 1.34)	0.602054	0.83262
TG(15:0_18:2_22:6)	TG(55:8)	1.01 (0.80, 1.27)	0.941518	0.96171		TG(15:0_18:2_22:6)	TG(55:8)	0.97 (0.73, 1.29)	0.858169	0.94015
TG(16:0_18:0_20:1)	TG(56:1)	1.06 (0.93, 1.20)	0.377087	0.61792		TG(16:0_18:0_20:1)	TG(56:1)	1.04 (0.89, 1.22)	0.62878	0.84603
TG(18:0_18:1_20:1)	TG(56:2)	0.94 (0.72, 1.22)	0.62096	0.8135		TG(18:0_18:1_20:1)	TG(56:2)	0.92 (0.58, 1.45)	0.714679	0.87649
TG(18:0_18:2_20:1)	TG(56:3)	0.97 (0.83, 1.13)	0.6818	0.83421		TG(18:0_18:2_20:1)	TG(56:3)	0.90 (0.54, 1.49)	0.684844	0.85906
TG(56:4)	TG(56:4)	1.02 (0.91, 1.14)	0.772274	0.88346		TG(56:4)	TG(56:4)	1.03 (0.91, 1.17)	0.618558	0.84603
TG(18:1_18:2_18:2)	TG(56:4)	0.98 (0.81, 1.17)	0.790323	0.89313		TG(18:1_18:2_18:2)	TG(56:4)	0.98 (0.79, 1.22)	0.882669	0.94691
TG(16:0_18:1_22:4)	TG(56:5)	1.01 (0.86, 1.18)	0.887707	0.95178		TG(16:0_18:1_22:4)	TG(56:5)	1.04 (0.88, 1.23)	0.64094	0.85605
TG(18:0_18:1_20:4)	TG(56:5)	1.19 (0.98, 1.44)	0.0837307	0.32515		TG(18:0_18:1_20:4)	TG(56:5)	1.16 (0.94, 1.44)	0.160615	0.44084
TG(18:2_18:2_20:1)	TG(56:5)	0.77 (0.53, 1.12)	0.175216	0.45194		TG(18:2_18:2_20:1)	TG(56:5)	0.82 (0.58, 1.16)	0.266049	0.57644
TG(16:0_18:1_22:5)	TG(56:6)	0.67 (0.46, 0.96)	0.03008	0.20949		TG(16:0_18:1_22:5)	TG(56:6)	0.75 (0.51, 1.10)	0.1397	0.39955
TG(18:0_18:2_20:4)	TG(56:6)	1.11 (0.84, 1.47)	0.447859	0.66666		TG(18:0_18:2_20:4)	TG(56:6)	1.13 (0.85, 1.51)	0.393952	0.65102
TG(18:1_18:1_20:4)	TG(56:6)	1.12 (0.95, 1.32)	0.16153	0.45194		TG(18:1_18:1_20:4)	TG(56:6)	1.15 (0.96, 1.38)	0.116148	0.39736
TG(16:0_18:1_22:6)	TG(56:7)	0.75 (0.52, 1.09)	0.1301	0.4107		TG(16:0_18:1_22:6)	TG(56:7)	0.79 (0.56, 1.12)	0.179065	0.45943
TG(16:0_18:2_22:5)	TG(56:7)	1.01 (0.79, 1.30)	0.927426	0.96171		TG(16:0_18:2_22:5)	TG(56:7)	1.04 (0.82, 1.32)	0.74311	0.88884
TG(18:1_18:2_20:5)	TG(56:8)	0.68 (0.45, 1.03)	0.0684036	0.31883		TG(18:1_18:2_20:5)	TG(56:8)	0.76 (0.52, 1.11)	0.157326	0.43828
TG(16:0_18:2_22:6)	TG(56:8)	0.65 (0.41, 1.03)	0.0658861	0.31883		TG(16:0_18:2_22:6)	TG(56:8)	0.72 (0.48, 1.09)	0.120502	0.39955
TG(18:1_18:2_20:5)	TG(56:8)	0.88 (0.64, 1.22)	0.441719	0.66275		TG(18:1_18:2_20:5)	TG(56:8)	0.94 (0.70, 1.27)	0.682864	0.85906
TG(16:0_18:3_22:6)	TG(56:9)	0.57 (0.35, 0.93)	0.0250734	0.19555		TG(16:0_18:3_22:6)	TG(56:9)	0.66 (0.42, 1.03)	0.0640984	0.30457
TG(16:1_18:2_22:6)	TG(56:9)	0.55 (0.33, 0.91)	0.0203822	0.19541		TG(16:1_18:2_22:6)	TG(56:9)	0.63 (0.40, 1.01)	0.0534684	0.28963
TG(18:2_18:2_20:5)	TG(56:9)	0.59 (0.32, 1.07)	0.0838951	0.32515		TG(18:2_18:2_20:5)	TG(56:9)	0.71 (0.42, 1.20)	0.200628	0.48314
TG(16:0_20:4_22:6)	TG(58:10)	1.18 (0.90, 1.56)	0.228612	0.49108		TG(16:0_20:4_22:6)	TG(58:10)	1.26 (0.91, 1.76)	0.167889	0.44397
TG(18:2_18:2_22:6)	TG(58:10)	0.46 (0.26, 0.82)	0.00814692	0.14749		TG(18:2_18:2_22:6)	TG(58:10)	0.57 (0.33, 0.96)	0.0351671	0.23595
TG(16:0_20:5_22:6)	TG(58:11)	1.18 (0.90, 1.55)	0.239304	0.49579		TG(16:0_20:5_22:6)	TG(58:11)	1.16 (0.85, 1.59)	0.346057	0.61347
TG(18:2_20:3_20:4)	TG(58:11)	1.02 (0.78, 1.32)	0.898857	0.95178		TG(18:2_20:3_20:4)	TG(58:11)	1.10 (0.83, 1.47)	0.4943	0.73579
TG(18:3_20:4_20:4)	TG(58:11)	0.98 (0.74, 1.30)	0.908475	0.95233		TG(18:3_20:4_20:4)	TG(58:11)	1.10 (0.81, 1.50)	0.554913	0.78984
TG(18:2_20:5_20:5)	TG(58:12)	0.93 (0.74, 1.17)	0.551675	0.75228		TG(18:2_20:5_20:5)	TG(58:12)	0.98 (0.82, 1.16)	0.781859	0.90027
TG(18:0_18:1_22:6)	TG(58:7)	1.03 (0.93, 1.14)	0.551303	0.75228		TG(18:0_18:1_22:6)	TG(58:7)	1.06 (0.95, 1.18)	0.28002	0.59059
TG(18:1_18:1_22:5)	TG(58:7)	1.05 (0.95, 1.16)	0.343536	0.59034		TG(18:1_18:1_22:5)	TG(58:7)	1.07 (0.96, 1.20)	0.210137	0.48783
TG(18:1_18:2_22:4)	TG(58:7)	0.89 (0.67, 1.17)	0.389691	0.62835		TG(18:1_18:2_22:4)	TG(58:7)	0.94 (0.71, 1.24)	0.663909	0.85906
TG(18:1_20:3_20:4)	TG(58:8)	0.80 (0.58, 1.11)	0.185187	0.46393		TG(18:1_20:3_20:4)	TG(58:8)	0.87 (0.65, 1.17)	0.361515	0.62943
TG(18:0_20:4_20:4)	TG(58:8)	1.23 (0.99, 1.54)	0.0588872	0.31585		TG(18:0_20:4_20:4)	TG(58:8)	1.34 (1.00, 1.78)	0.0459014	0.27963
TG(18:1_18:1_22:6)	TG(58:8)	0.61 (0.37, 1.01)	0.0564205	0.31579		TG(18:1_18:1_22:6)	TG(58:8)	0.68 (0.44, 1.04)	0.0726799	0.31495
TG(18:1_20:3_20:4)	TG(58:8)	0.70 (0.47, 1.05)	0.0839592	0.32515		TG(18:1_20:3_20:4)	TG(58:8)	0.76 (0.53, 1.09)	0.13497	0.39955
TG(18:2_18:2_22:5)	TG(58:9)	0.57 (0.35, 0.93)	0.0239815	0.19541		TG(18:2_18:2_22:5)	TG(58:9)	0.60 (0.38, 0.94)	0.0266353	0.1998
TG(18:1_18:2_22:6)	TG(58:9)	0.56 (0.34, 0.92)	0.0219681	0.19541		TG(18:1_18:2_22:6)	TG(58:9)	0.66 (0.43, 1.03)	0.0655974	0.30457
TG(18:2_18:2_22:5)	TG(58:9)	0.58 (0.37, 0.90)	0.0160859	0.19541		TG(18:2_18:2_22:5)	TG(58:9)	0.67 (0.44, 1.02)	0.0615519	0.30457
TG(18:1_20:4_22:6)	TG(60:11)	0.68 (0.43, 1.05)	0.0807681	0.32515		TG(18:1_20:4_22:6)	TG(60:11)	0.75 (0.48, 1.18)	0.20841	0.48783
TG(16:0_22:6_22:6)	TG(60:13)	0.53 (0.24, 1.17)	0.114728	0.3925		TG(16:0_22:6_22:6)	TG(60:13)	0.48 (0.18, 1.27)	0.137408	0.39955
TG(18:2_22:6_22:6)	TG(62:14)	0.35 (0.07, 1.75)	0.201385	0.48127		TG(18:2_22:6_22:6)	TG(62:14)	0.54 (0.17, 1.68)	0.286508	0.59059
